# Whole genome sequencing identifies multiple loci for critical illness caused by COVID-19

**DOI:** 10.1101/2021.09.02.21262965

**Authors:** Athanasios Kousathanas, Erola Pairo-Castineira, Konrad Rawlik, Alex Stuckey, Christopher A Odhams, Susan Walker, Clark D Russell, Tomas Malinauskas, Jonathan Millar, Katherine S Elliott, Fiona Griffiths, Wilna Oosthuyzen, Kirstie Morrice, Sean Keating, Bo Wang, Daniel Rhodes, Lucija Klaric, Marie Zechner, Nick Parkinson, Andrew D. Bretherick, Afshan Siddiq, Peter Goddard, Sally Donovan, David Maslove, Alistair Nichol, Malcolm G Semple, Tala Zainy, Fiona Maleady-Crowe, Linda Todd, Shahla Salehi, Julian Knight, Greg Elgar, Georgia Chan, Prabhu Arumugam, Tom A Fowler, Augusto Rendon, Manu Shankar-Hari, Charlotte Summers, Charles Hinds, Peter Horby, Danny McAuley, Hugh Montgomery, Peter J.M. Openshaw, Yang Wu, Jian Yang, Paul Elliott, Timothy Walsh, GenOMICC Investigators, 23andMe, Covid-19 Human Genetics Initiative, Angie Fawkes, Lee Murphy, Kathy Rowan, Chris P Ponting, Veronique Vitart, James F Wilson, Richard H Scott, Sara Clohisey, Loukas Moutsianas, Andy Law, Mark J Caulfield, J. Kenneth Baillie

## Abstract

Critical illness in COVID-19 is caused by inflammatory lung injury, mediated by the host immune system. We and others have shown that host genetic variation influences the development of illness requiring critical care^1^ or hospitalisation^2;3;4^ following SARS-Co-V2 infection. The GenOMICC (Genetics of Mortality in Critical Care) study recruits critically-ill cases and compares their genomes with population controls in order to find underlying disease mechanisms.

Here, we use whole genome sequencing and statistical fine mapping in 7,491 critically-ill cases compared with 48,400 population controls to discover and replicate 22 independent variants that significantly predispose to life-threatening COVID-19. We identify 15 new independent associations with critical COVID-19, including variants within genes involved in interferon signalling (*IL10RB, PLSCR1*), leucocyte differentiation (*BCL11A*), and blood type antigen secretor status (*FUT2*). Using transcriptome-wide association and colocalisation to infer the effect of gene expression on disease severity, we find evidence implicating expression of multiple genes, including reduced expression of a membrane flippase (*ATP11A*), and increased mucin expression (*MUC1*), in critical disease.

We show that comparison between critically-ill cases and population controls is highly efficient for genetic association analysis and enables detection of therapeutically-relevant mechanisms of disease. Therapeutic predictions arising from these findings require testing in clinical trials.

## Supplementary material for "Whole genome sequencing identifies multiple loci for critical illness caused by COVID-19": GWAS additional results tables

### Sheet: Lead_GWAS_transcripts
# A comparison of the consequence, affected gene and transcript of lead variants as annotated by VEP (Ensembl 99, worst across transcripts) and the MANE curated consequence, gene and transcript as annotated with VEP using Ensembl 104. We highlight with red when the annotated gene or consequence is different between versions.
chr:pos_hg38	REF	ALT	rsid	pop	Consequence_worst	Gene_worst	Feature_worst	Consequence_MANE	SYMBOL_MANE	Feature_MANE
1:155066988	C	T	rs114301457	EUR	synonymous	EFNA4	ENST00000359751	downstream_gene_variant	ADAM15	ENST00000356955.7
								synonymous_variant	EFNA4	ENST00000368409.8
1:155197995	A	G	rs41264915	EUR	intron	THBS3	ENST00000368378	intron_variant	THBS3	ENST00000368378.7
3:45796521	G	T	rs2271616	EUR	5_prime_UTR	SLC6A20	ENST00000358525	5_prime_UTR_variant	SLC6A20	ENST00000358525.9
3:45820440	G	A	rs13078854	SAS	downstream_gene	LZTFL1	ENST00000296135	downstream_gene_variant	LZTFL1	ENST00000296135.11
3:45859597	C	T	rs73064425	EUR	intron&NMD_transcript	LZTFL1	ENST00000418700	-	-	-
3:146517122	G	A	rs343320	EUR	missense	PLSCR1	ENST00000342435	missense_variant	PLSCR1	ENST00000342435.9
5:131995059	C	T	rs56162149	EUR	intron	ACSL6	ENST00000296869	intron_variant	ACSL6	ENST00000651883.2
6:32623820	T	C	rs9271609	EUR	upstream_gene	HLA-DQA1	ENST00000422863	-	-	-
9:21206606	C	G	rs28368148	EUR	missense	IFNA10	ENST00000357374	upstream_gene_variant	IFNA7	ENST00000239347.3
								missense_variant	IFNA10	ENST00000357374.2
11:34482745	G	A	rs61882275	EUR	intron	ELF5	ENST00000257832	intron_variant	ELF5	ENST00000257832.7
12:132489230	GC	G	rs56106917	EUR	upstream_gene	FBRSL1	ENST00000434748	-	-	-
13:112889041	C	T	rs9577175	EUR	downstream_gene	ATP11A	ENST00000375630	downstream_gene_variant	ATP11A	ENST00000375645.8
16:89196249	G	A	rs117169628	EUR	missense	SLC22A31	ENST00000562855	downstream_gene_variant	CDH15	ENST00000289746.3
								missense_variant	SLC22A31	ENST00000682282.1
17:46152620	T	C	rs2532300	EUR	intron	KANSL1	ENST00000262419	intron_variant	KANSL1	ENST00000432791.7
17:49863260	C	A	rs3848456	EUR	regulatory_region	-	ENSR00001010694	-	-	-
19:4717660	A	G	rs12610495	EUR	missense	DPP9	ENST00000599248	intron_variant	DPP9	ENST00000262960.14
19:10305768	G	A	rs73510898	EUR	intron	ZGLP1	ENST00000403352	downstream_gene_variant	FDX2	ENST00000393708.3
19:10352442	G	C	rs34536443	EUR	missense	TYK2	ENST00000264818	missense_variant	TYK2	ENST00000525621.6
19:48697960	C	T	rs368565	EUR	intron	FUT2	ENST00000391876	intron_variant	FUT2	ENST00000425340.3
21:33230000	C	A	rs17860115	EUR	5_prime_UTR	IFNAR2	ENST00000342136	5_prime_UTR_variant	IFNAR2	ENST00000342136.9
21:33287378	C	T	rs8178521	EUR	intron	IL10RB	ENST00000290200	intron_variant	IL10RB	ENST00000290200.7
21:33959662	T	TAC	rs35370143	EUR	intron&noncoding_transcript	LINC00649	ENST00000381181	-	-	-
1:155175305	G	A	rs7528026	META	intron	TRIM46	ENST00000334634	upstream_gene_variant	KRTCAP2	ENST00000295682.6
								intron_variant	TRIM46	ENST00000334634.9
2:60480453	A	G	rs1123573	META	intron	BCL11A	ENST00000335712	intron_variant	BCL11A	ENST00000642384.2
6:41515007	A	C	rs2496644	META	intron&noncoding_transcript	LINC01276	ENST00000416951	-	-	-

### Sheet: Credible_sets_EUR
#Credible sets of lead signals discovered in EUR population. Summary stats are shown along with Allele frequency in cases and controls as calculated by SAIGE. The focal variant was used to center susieR in windows of 3Mbp. CS column indicates the credible set that the variant belongs to i.e L1, L2, L3.
#SusiePIP is the marginal posterior inclusion probability for a variant belonging to a credible set. Purity min and purity median corespond to the minimum and median between-loci correlation coefficient. The column CS_coverage corresponds to the posterior inclusion probability of the whole CS set.
CHR	POS	REF	ALT	SNP	BETA	SE	p.value	AF.Cases	AF.Controls	nallele_type	focal	CS	susie_PIP	purity_min	purity_median	CS_coverage
1	155066988	C	T	chr1:155066988_C_T	0.873951	0.141632	6.8044e-10	0.0101019	0.00521125	biallelic	chr1:155197995:A:G	L2	0.475341	0.818134	0.950526	0.95694
1	155090454	C	G	chr1:155090454_C_G	0.30366	0.0590898	2.76271e-07	0.0404074	0.0313573	biallelic	chr1:155197995:A:G	L3	0.0539353	0.822757	0.952139	0.960386
1	155090468	G	A	chr1:155090468_G_A	0.306335	0.0592414	2.32888e-07	0.0403307	0.0312485	biallelic	chr1:155197995:A:G	L3	0.0628604	0.822757	0.952139	0.960386
1	155134292	T	C	chr1:155134292_T_C	0.270475	0.0510512	1.17001e-07	0.0531897	0.0420534	biallelic	chr1:155197995:A:G	L3	0.0866021	0.822757	0.952139	0.960386
1	155172916	G	A	chr1:155172916_G_A	0.324439	0.0592748	4.41294e-08	0.0406782	0.0309002	biallelic	chr1:155197995:A:G	L3	0.281494	0.822757	0.952139	0.960386
1	155175305	G	A	chr1:155175305_G_A	0.330476	0.0593047	2.51101e-08	0.0408317	0.0309425	biallelic	chr1:155197995:A:G	L3	0.477656	0.822757	0.952139	0.960386
1	155197995	A	G	chr1:155197995_A_G	-0.244215	0.0342629	1.02085e-12	0.0874103	0.111838	biallelic	chr1:155197995:A:G	L1	0.553368	0.970981	0.999835	0.999808
1	155199270	C	T	chr1:155199270_C_T	0.86988	0.142639	1.07103e-09	0.00993654	0.00503696	biallelic	chr1:155197995:A:G	L2	0.296881	0.818134	0.950526	0.95694
1	155202934	T	C	chr1:155202934_T_C	-0.243448	0.0349228	3.14603e-12	0.0834864	0.106676	biallelic	chr1:155197995:A:G	L1	0.321809	0.970981	0.999835	0.999808
1	155203736	G	A	chr1:155203736_G_A	-0.239742	0.0349594	6.99593e-12	0.0835841	0.10644	biallelic	chr1:155197995:A:G	L1	0.125606	0.970981	0.999835	0.999808
1	155395228	T	C	chr1:155395228_T_C	0.723248	0.128705	1.91621e-08	0.0111037	0.00607354	biallelic	chr1:155197995:A:G	L2	0.0194593	0.818134	0.950526	0.95694
1	155422643	TTTTC	T	chr1:155422643_TTTTC_T	0.772943	0.131384	4.02635e-09	0.0110239	0.00594641	biallelic	chr1:155197995:A:G	L2	0.0839309	0.818134	0.950526	0.95694
1	155494615	G	A	chr1:155494615_G_A	0.730056	0.129005	1.5213e-08	0.0111093	0.00605064	biallelic	chr1:155197995:A:G	L2	0.0251926	0.818134	0.950526	0.95694
1	155550210	G	A	chr1:155550210_G_A	0.740129	0.13331	2.8253e-08	0.0104375	0.00570063	biallelic	chr1:155197995:A:G	L2	0.0149195	0.818134	0.950526	0.95694
1	155688479	A	C	chr1:155688479_A_C	0.722042	0.129996	2.78624e-08	0.0108532	0.00599501	biallelic	chr1:155197995:A:G	L2	0.014187	0.818134	0.950526	0.95694
1	155820334	T	TA	chr1:155820334_T_TA	0.722051	0.130445	3.10746e-08	0.0107715	0.00598055	biallelic	chr1:155197995:A:G	L2	0.0130294	0.818134	0.950526	0.95694
1	155881975	C	T	chr1:155881975_C_T	0.731511	0.130411	2.03174e-08	0.0108569	0.00594614	biallelic	chr1:155197995:A:G	L2	0.0182894	0.818134	0.950526	0.95694
3	146514682	C	T	chr3:146514682_C_T	0.217031	0.0380181	1.13894e-08	0.0955084	0.0804259	biallelic	chr3:146517122:G:A	L1	0.0916487	0.981872	0.999196	0.966379
3	146517122	G	A	chr3:146517122_G_A	0.224855	0.0384418	4.93853e-09	0.0938387	0.0787062	biallelic	chr3:146517122:G:A	L1	0.202058	0.981872	0.999196	0.966379
3	146518204	T	C	chr3:146518204_T_C	0.216758	0.0379619	1.13054e-08	0.0956914	0.0806264	biallelic	chr3:146517122:G:A	L1	0.0917844	0.981872	0.999196	0.966379
3	146518374	A	G	chr3:146518374_A_G	0.214671	0.0379609	1.55795e-08	0.0955244	0.0806399	biallelic	chr3:146517122:G:A	L1	0.0679575	0.981872	0.999196	0.966379
3	146520241	A	G	chr3:146520241_A_G	0.218807	0.037975	8.31816e-09	0.0958069	0.0805598	biallelic	chr3:146517122:G:A	L1	0.122334	0.981872	0.999196	0.966379
3	146520256	A	T	chr3:146520256_A_T	0.217922	0.0379749	9.54788e-09	0.0957234	0.0805443	biallelic	chr3:146517122:G:A	L1	0.107623	0.981872	0.999196	0.966379
3	146520389	T	C	chr3:146520389_T_C	0.216492	0.0379549	1.17071e-08	0.0957234	0.080638	biallelic	chr3:146517122:G:A	L1	0.08891	0.981872	0.999196	0.966379
3	146521151	A	G	chr3:146521151_A_G	0.216516	0.0379649	1.17686e-08	0.0956914	0.0805857	biallelic	chr3:146517122:G:A	L1	0.0881575	0.981872	0.999196	0.966379
3	146522652	C	T	chr3:146522652_C_T	0.217399	0.037908	9.75595e-09	0.0961089	0.0806722	biallelic	chr3:146517122:G:A	L1	0.105986	0.981872	0.999196	0.966379
3	45796521	G	T	chr3:45796521_G_T	0.253397	0.0305079	9.90286e-17	0.162295	0.133403	biallelic	chr3:45859597:C:T	L2	0.991406	1	1	0.991402
3	45818159	G	A	chr3:45818159_G_A	0.992375	0.0405284	2.08849e-132	0.142833	0.0680938	biallelic	chr3:45859597:C:T	L1	0.0693732	0.997108	0.998774	0.959655
3	45821460	T	C	chr3:45821460_T_C	0.990265	0.0405315	7.81878e-132	0.142595	0.0680944	biallelic	chr3:45859597:C:T	L1	0.0184396	0.997108	0.998774	0.959655
3	45823240	T	C	chr3:45823240_T_C	0.99213	0.0405507	3.36565e-132	0.142666	0.0680806	biallelic	chr3:45859597:C:T	L1	0.0397072	0.997108	0.998774	0.959655
3	45825948	A	G	chr3:45825948_A_G	0.990426	0.0405212	6.09981e-132	0.142702	0.0681675	biallelic	chr3:45859597:C:T	L1	0.0234735	0.997108	0.998774	0.959655
3	45830416	G	A	chr3:45830416_G_A	0.993565	0.0405439	1.27816e-132	0.142845	0.068044	biallelic	chr3:45859597:C:T	L1	0.115526	0.997108	0.998774	0.959655
3	45838989	T	C	chr3:45838989_T_C	0.990347	0.040517	6.00962e-132	0.142797	0.0682088	biallelic	chr3:45859597:C:T	L1	0.024032	0.997108	0.998774	0.959655
3	45847198	A	G	chr3:45847198_A_G	0.991911	0.0405262	2.67353e-132	0.142786	0.0681521	biallelic	chr3:45859597:C:T	L1	0.039509	0.997108	0.998774	0.959655
3	45858159	A	G	chr3:45858159_A_G	0.990136	0.0405065	5.84721e-132	0.142786	0.0681988	biallelic	chr3:45859597:C:T	L1	0.0177779	0.997108	0.998774	0.959655
3	45859597	C	T	chr3:45859597_C_T	0.997896	0.0405947	1.97171e-133	0.142762	0.0679221	biallelic	chr3:45859597:C:T	L1	0.615518	0.997108	0.998774	0.959655
5	131986601	G	T	chr5:131986601_G_T	-0.155202	0.0262347	3.30088e-09	0.782779	0.80738	biallelic	chr5:131995059:C:T	L1	0.0130353	0.449383	0.630799	0.950458
5	131986801	C	T	chr5:131986801_C_T	-0.15436	0.0262725	4.21989e-09	0.783854	0.808334	biallelic	chr5:131995059:C:T	L1	0.010521	0.449383	0.630799	0.950458
5	131986973	CCACACACTCACA	C	chr5:131986973_CCACACACTCACA_C	-0.158682	0.0261975	1.38543e-09	0.781631	0.806971	multiallelic	chr5:131995059:C:T	L1	0.0285445	0.449383	0.630799	0.950458
5	131987470	GAGA	G	chr5:131987470_GAGA_G	-0.158342	0.0261715	1.44705e-09	0.781417	0.806859	biallelic	chr5:131995059:C:T	L1	0.0274249	0.449383	0.630799	0.950458
5	131991464	A	T	chr5:131991464_A_T	-0.155956	0.0260969	2.28649e-09	0.780431	0.805377	biallelic	chr5:131995059:C:T	L1	0.0181842	0.449383	0.630799	0.950458
5	131991652	T	C	chr5:131991652_T_C	-0.155211	0.0261062	2.75813e-09	0.780441	0.805308	biallelic	chr5:131995059:C:T	L1	0.0153727	0.449383	0.630799	0.950458
5	131991772	C	G	chr5:131991772_C_G	-0.157529	0.0260758	1.52967e-09	0.779643	0.804852	multiallelic	chr5:131995059:C:T	L1	0.02617	0.449383	0.630799	0.950458
5	131992830	A	C	chr5:131992830_A_C	-0.159043	0.0260814	1.07439e-09	0.779643	0.805134	biallelic	chr5:131995059:C:T	L1	0.0362203	0.449383	0.630799	0.950458
5	131994465	G	A	chr5:131994465_G_A	-0.15677	0.0260618	1.7951e-09	0.779318	0.804561	biallelic	chr5:131995059:C:T	L1	0.0226207	0.449383	0.630799	0.950458
5	131994768	G	A	chr5:131994768_G_A	-0.156552	0.026011	1.75816e-09	0.778093	0.803408	biallelic	chr5:131995059:C:T	L1	0.0230536	0.449383	0.630799	0.950458
5	131994822	C	T	chr5:131994822_C_T	-0.157899	0.0260538	1.35688e-09	0.779021	0.804455	biallelic	chr5:131995059:C:T	L1	0.029211	0.449383	0.630799	0.950458
5	131995059	C	T	chr5:131995059_C_T	0.179941	0.0276517	7.64564e-11	0.192616	0.166682	biallelic	chr5:131995059:C:T	L1	0.414769	0.449383	0.630799	0.950458
5	132075767	T	C	chr5:132075767_T_C	0.155525	0.0257192	1.47527e-09	0.229414	0.204041	multiallelic	chr5:131995059:C:T	L1	0.0269705	0.449383	0.630799	0.950458
5	132076239	G	A	chr5:132076239_G_A	0.151875	0.025555	2.79716e-09	0.233005	0.208065	biallelic	chr5:131995059:C:T	L1	0.0152039	0.449383	0.630799	0.950458
5	132076545	A	G	chr5:132076545_A_G	0.156857	0.0257019	1.04136e-09	0.229998	0.20448	biallelic	chr5:131995059:C:T	L1	0.0370752	0.449383	0.630799	0.950458
5	132077562	G	A	chr5:132077562_G_A	0.150862	0.0255291	3.43351e-09	0.233177	0.208279	biallelic	chr5:131995059:C:T	L1	0.0126821	0.449383	0.630799	0.950458
5	132422622	A	G	chr5:132422622_A_G	-0.190788	0.0319903	2.46248e-09	0.861427	0.881248	biallelic	chr5:131995059:C:T	L1	0.0155145	0.449383	0.630799	0.950458
5	132423020	T	C	chr5:132423020_T_C	-0.19017	0.0319617	2.68245e-09	0.861246	0.881026	biallelic	chr5:131995059:C:T	L1	0.0143922	0.449383	0.630799	0.950458
5	132424387	A	G	chr5:132424387_A_G	-0.189458	0.031472	1.74557e-09	0.856296	0.876096	biallelic	chr5:131995059:C:T	L1	0.0210701	0.449383	0.630799	0.950458
5	132424726	A	G	chr5:132424726_A_G	-0.189366	0.0314728	1.77881e-09	0.856296	0.876093	biallelic	chr5:131995059:C:T	L1	0.0207207	0.449383	0.630799	0.950458
5	132424758	A	G	chr5:132424758_A_G	-0.189288	0.0314714	1.80325e-09	0.856296	0.876102	multiallelic	chr5:131995059:C:T	L1	0.0204675	0.449383	0.630799	0.950458
5	132427482	T	C	chr5:132427482_T_C	-0.190763	0.0319786	2.44108e-09	0.861306	0.881076	biallelic	chr5:131995059:C:T	L1	0.0156321	0.449383	0.630799	0.950458
5	132428411	A	G	chr5:132428411_A_G	-0.190549	0.0319699	2.5182e-09	0.861306	0.881101	biallelic	chr5:131995059:C:T	L1	0.0152124	0.449383	0.630799	0.950458
5	132436224	A	T	chr5:132436224_A_T	-0.187877	0.0319869	4.26565e-09	0.86145	0.881014	biallelic	chr5:131995059:C:T	L1	0.00965962	0.449383	0.630799	0.950458
5	132441275	T	C	chr5:132441275_T_C	0.19023	0.0319596	2.64564e-09	0.138884	0.119089	biallelic	chr5:131995059:C:T	L1	0.0145682	0.449383	0.630799	0.950458
5	132457724	T	TG	chr5:132457724_T_TG	0.189171	0.0320884	3.73988e-09	0.137366	0.118248	multiallelic	chr5:131995059:C:T	L1	0.0108801	0.449383	0.630799	0.950458
5	132458098	T	G	chr5:132458098_T_G	0.189831	0.0321205	3.42218e-09	0.137322	0.117845	biallelic	chr5:131995059:C:T	L1	0.0117186	0.449383	0.630799	0.950458
5	132462711	C	G	chr5:132462711_C_G	0.188875	0.0320385	3.74096e-09	0.137845	0.11851	biallelic	chr5:131995059:C:T	L1	0.0108589	0.449383	0.630799	0.950458
5	132463117	C	T	chr5:132463117_C_T	0.189384	0.0320516	3.44761e-09	0.137669	0.118268	biallelic	chr5:131995059:C:T	L1	0.0116408	0.449383	0.630799	0.950458
5	132468359	C	T	chr5:132468359_C_T	0.18765	0.0320054	4.54389e-09	0.13817	0.118789	biallelic	chr5:131995059:C:T	L1	0.00921941	0.449383	0.630799	0.950458
5	132469573	G	A	chr5:132469573_G_A	0.189338	0.0320361	3.41783e-09	0.137753	0.11842	biallelic	chr5:131995059:C:T	L1	0.0117356	0.449383	0.630799	0.950458
5	132470477	G	A	chr5:132470477_G_A	0.188386	0.0320245	4.03994e-09	0.137715	0.118414	biallelic	chr5:131995059:C:T	L1	0.0101722	0.449383	0.630799	0.950458
6	31496252	C	T	chr6:31496252_C_T	-0.107316	0.0214586	5.70205e-07	0.596559	0.622478	biallelic	chr6:32623820:T:C	L2	0.113749	0.433992	0.774302	0.950877
6	31496794	C	T	chr6:31496794_C_T	-0.142598	0.0247345	8.15752e-09	0.74858	0.774014	multiallelic	chr6:32623820:T:C	L2	0.0016088	0.433992	0.774302	0.950877
6	31497326	T	C	chr6:31497326_T_C	-0.106612	0.021476	6.89726e-07	0.596658	0.622373	multiallelic	chr6:32623820:T:C	L2	0.0925958	0.433992	0.774302	0.950877
6	31498821	T	TC	chr6:31498821_T_TC	-0.10691	0.02146	6.29842e-07	0.596591	0.622369	biallelic	chr6:32623820:T:C	L2	0.102147	0.433992	0.774302	0.950877
6	31500769	A	G	chr6:31500769_A_G	-0.10726	0.0214607	5.79383e-07	0.596526	0.622433	biallelic	chr6:32623820:T:C	L2	0.110589	0.433992	0.774302	0.950877
6	31501474	C	G	chr6:31501474_C_G	-0.142529	0.0247302	8.24563e-09	0.748622	0.774077	biallelic	chr6:32623820:T:C	L2	0.00158759	0.433992	0.774302	0.950877
6	31501546	C	T	chr6:31501546_C_T	-0.107871	0.0214681	5.04157e-07	0.596591	0.622564	biallelic	chr6:32623820:T:C	L2	0.129931	0.433992	0.774302	0.950877
6	31502156	G	A	chr6:31502156_G_A	-0.107123	0.0214716	6.06753e-07	0.596459	0.622188	biallelic	chr6:32623820:T:C	L2	0.106185	0.433992	0.774302	0.950877
6	31502575	T	A	chr6:31502575_T_A	-0.104628	0.0214357	1.05546e-06	0.596543	0.62175	biallelic	chr6:32623820:T:C	L2	0.0573026	0.433992	0.774302	0.950877
6	31503352	C	A	chr6:31503352_C_A	-0.106454	0.0214635	7.058e-07	0.596559	0.622183	biallelic	chr6:32623820:T:C	L2	0.0892213	0.433992	0.774302	0.950877
6	31504531	C	T	chr6:31504531_C_T	-0.10643	0.0214791	7.23079e-07	0.596626	0.62234	biallelic	chr6:32623820:T:C	L2	0.0862533	0.433992	0.774302	0.950877
6	31508357	A	G	chr6:31508357_A_G	-0.118777	0.0235119	4.37735e-07	0.714059	0.737199	biallelic	chr6:32623820:T:C	L2	0.00156205	0.433992	0.774302	0.950877
6	31513097	C	T	chr6:31513097_C_T	-0.0951397	0.0218405	1.32387e-05	0.633205	0.656457	biallelic	chr6:32623820:T:C	L2	0.0151452	0.433992	0.774302	0.950877
6	31513129	G	A	chr6:31513129_G_A	-0.108514	0.0225902	1.55836e-06	0.674549	0.699349	biallelic	chr6:32623820:T:C	L2	0.00747	0.433992	0.774302	0.950877
6	31513369	C	A	chr6:31513369_C_A	-0.0940169	0.0218365	1.6661e-05	0.632977	0.656026	biallelic	chr6:32623820:T:C	L2	0.0114524	0.433992	0.774302	0.950877
6	31513749	G	T	chr6:31513749_G_T	-0.0942491	0.0218538	1.61262e-05	0.633205	0.656285	biallelic	chr6:32623820:T:C	L2	0.0120783	0.433992	0.774302	0.950877
6	31515638	C	A	chr6:31515638_C_A	-0.0908904	0.0218097	3.08053e-05	0.632515	0.654916	biallelic	chr6:32623820:T:C	L2	0.00584025	0.433992	0.774302	0.950877
6	31551876	C	A	chr6:31551876_C_A	-0.107077	0.0238987	7.44809e-06	0.727068	0.747387	biallelic	chr6:32623820:T:C	L2	0.00222326	0.433992	0.774302	0.950877
6	31554136	A	G	chr6:31554136_A_G	-0.108189	0.0239031	6.00682e-06	0.726946	0.74745	biallelic	chr6:32623820:T:C	L2	0.0027369	0.433992	0.774302	0.950877
6	31571991	A	G	chr6:31571991_A_G	-0.101486	0.021899	3.58161e-06	0.629178	0.653685	biallelic	chr6:32623820:T:C	L2	0.00187895	0.433992	0.774302	0.950877
6	31593434	T	C	chr6:31593434_T_C	-0.104596	0.0236998	1.01771e-05	0.718933	0.739034	biallelic	chr6:32623820:T:C	L2	0.00213718	0.433992	0.774302	0.950877
6	31599645	G	T	chr6:31599645_G_T	-0.104623	0.0236828	9.97697e-06	0.718834	0.738808	biallelic	chr6:32623820:T:C	L2	0.00187475	0.433992	0.774302	0.950877
6	32461468	C	G	chr6:32461468_C_G	-0.119513	0.0216545	3.40724e-08	0.342967	0.370805	biallelic	chr6:32623820:T:C	L1	0.0411438	0.823824	0.998917	0.955452
6	32461550	C	T	chr6:32461550_C_T	-0.116385	0.0217949	9.29489e-08	0.334642	0.361811	biallelic	chr6:32623820:T:C	L1	0.0113876	0.823824	0.998917	0.955452
6	32461866	T	C	chr6:32461866_T_C	-0.116754	0.0217914	8.42335e-08	0.33364	0.360934	biallelic	chr6:32623820:T:C	L1	0.013309	0.823824	0.998917	0.955452
6	32461981	T	C	chr6:32461981_T_C	-0.117407	0.0217971	7.19008e-08	0.3335	0.360802	biallelic	chr6:32623820:T:C	L1	0.015338	0.823824	0.998917	0.955452
6	32462549	T	A	chr6:32462549_T_A	-0.117428	0.0217956	7.13655e-08	0.3335	0.360844	biallelic	chr6:32623820:T:C	L1	0.0155171	0.823824	0.998917	0.955452
6	32463347	G	A	chr6:32463347_G_A	-0.1165	0.021801	9.10226e-08	0.333612	0.360701	biallelic	chr6:32623820:T:C	L1	0.0120248	0.823824	0.998917	0.955452
6	32464109	A	G	chr6:32464109_A_G	-0.117087	0.0218027	7.86012e-08	0.3335	0.360757	biallelic	chr6:32623820:T:C	L1	0.0140194	0.823824	0.998917	0.955452
6	32464300	G	C	chr6:32464300_G_C	-0.117803	0.0218001	6.52511e-08	0.333417	0.360797	biallelic	chr6:32623820:T:C	L1	0.0169989	0.823824	0.998917	0.955452
6	32464404	A	G	chr6:32464404_A_G	-0.117019	0.0218012	7.98102e-08	0.333473	0.360711	biallelic	chr6:32623820:T:C	L1	0.0137831	0.823824	0.998917	0.955452
6	32465058	C	T	chr6:32465058_C_T	-0.116552	0.0218102	9.09515e-08	0.333473	0.360518	biallelic	chr6:32623820:T:C	L1	0.0120668	0.823824	0.998917	0.955452
6	32465215	A	AT	chr6:32465215_A_AT	-0.117937	0.0217925	6.23826e-08	0.333417	0.360869	biallelic	chr6:32623820:T:C	L1	0.0178236	0.823824	0.998917	0.955452
6	32465390	G	T	chr6:32465390_G_T	-0.116798	0.0218037	8.47032e-08	0.3335	0.360655	biallelic	chr6:32623820:T:C	L1	0.0128821	0.823824	0.998917	0.955452
6	32465415	C	G	chr6:32465415_C_G	-0.116788	0.0218008	8.45861e-08	0.333528	0.360701	biallelic	chr6:32623820:T:C	L1	0.0129204	0.823824	0.998917	0.955452
6	32466463	G	A	chr6:32466463_G_A	-0.117383	0.0218114	7.37717e-08	0.333445	0.360743	biallelic	chr6:32623820:T:C	L1	0.0147876	0.823824	0.998917	0.955452
6	32466572	C	T	chr6:32466572_C_T	-0.116942	0.0218019	8.14622e-08	0.333445	0.360648	biallelic	chr6:32623820:T:C	L1	0.0133961	0.823824	0.998917	0.955452
6	32466584	C	A	chr6:32466584_C_A	-0.116725	0.0218054	8.64928e-08	0.333417	0.360584	biallelic	chr6:32623820:T:C	L1	0.0125635	0.823824	0.998917	0.955452
6	32467073	G	C	chr6:32467073_G_C	-0.117742	0.021802	6.64507e-08	0.333417	0.360795	multiallelic	chr6:32623820:T:C	L1	0.0165434	0.823824	0.998917	0.955452
6	32470765	T	C	chr6:32470765_T_C	-0.117326	0.0217987	7.35677e-08	0.333473	0.360807	biallelic	chr6:32623820:T:C	L1	0.0150693	0.823824	0.998917	0.955452
6	32470871	C	T	chr6:32470871_C_T	-0.116846	0.0218058	8.3926e-08	0.333473	0.360655	biallelic	chr6:32623820:T:C	L1	0.013154	0.823824	0.998917	0.955452
6	32471090	G	T	chr6:32471090_G_T	-0.116903	0.0217999	8.20578e-08	0.333528	0.360744	multiallelic	chr6:32623820:T:C	L1	0.0133175	0.823824	0.998917	0.955452
6	32471252	T	C	chr6:32471252_T_C	-0.117113	0.0217995	7.77433e-08	0.333528	0.360818	biallelic	chr6:32623820:T:C	L1	0.0141634	0.823824	0.998917	0.955452
6	32472051	G	A	chr6:32472051_G_A	-0.117191	0.0217998	7.6256e-08	0.333473	0.36069	biallelic	chr6:32623820:T:C	L1	0.0144956	0.823824	0.998917	0.955452
6	32473231	C	T	chr6:32473231_C_T	-0.117163	0.0217971	7.65081e-08	0.333528	0.360767	biallelic	chr6:32623820:T:C	L1	0.0145303	0.823824	0.998917	0.955452
6	32473373	C	T	chr6:32473373_C_T	-0.115248	0.0218268	1.29104e-07	0.333445	0.360172	biallelic	chr6:32623820:T:C	L1	0.0083575	0.823824	0.998917	0.955452
6	32477823	G	A	chr6:32477823_G_A	-0.1171	0.0218027	7.83462e-08	0.333417	0.360639	biallelic	chr6:32623820:T:C	L1	0.0139939	0.823824	0.998917	0.955452
6	32620416	A	G	chr6:32620416_A_G	-0.113465	0.0219195	2.26161e-07	0.326069	0.35206	biallelic	chr6:32623820:T:C	L1	0.00640092	0.823824	0.998917	0.955452
6	32621176	A	G	chr6:32621176_A_G	-0.113269	0.021922	2.38013e-07	0.326011	0.351888	biallelic	chr6:32623820:T:C	L1	0.00610145	0.823824	0.998917	0.955452
6	32622471	T	C	chr6:32622471_T_C	-0.113306	0.0219218	2.35804e-07	0.326069	0.352025	biallelic	chr6:32623820:T:C	L1	0.00630009	0.823824	0.998917	0.955452
6	32622823	AT	A	chr6:32622823_AT_A	-0.114046	0.0219037	1.92218e-07	0.326149	0.352271	biallelic	chr6:32623820:T:C	L1	0.00765612	0.823824	0.998917	0.955452
6	32623396	C	T	chr6:32623396_C_T	-0.114437	0.0219154	1.77209e-07	0.32604	0.352215	biallelic	chr6:32623820:T:C	L1	0.00837586	0.823824	0.998917	0.955452
6	32623606	T	G	chr6:32623606_T_G	-0.119712	0.021174	1.57005e-08	0.390599	0.419858	biallelic	chr6:32623820:T:C	L1	0.00669004	0.823824	0.998917	0.955452
6	32623820	T	C	chr6:32623820_T_C	-0.130112	0.0219866	3.26278e-09	0.323114	0.353312	biallelic	chr6:32623820:T:C	L1	0.535915	0.823824	0.998917	0.955452
6	32628698	C	A	chr6:32628698_C_A	-0.115266	0.0219139	1.44099e-07	0.326011	0.352434	biallelic	chr6:32623820:T:C	L1	0.0101525	0.823824	0.998917	0.955452
9	21172826	G	A	chr9:21172826_G_A	0.530626	0.0929397	1.13401e-08	0.0189546	0.0122056	biallelic	chr9:21206606:C:G	L1	0.13959	0.98058	0.987955	0.993515
9	21206606	C	G	chr9:21206606_C_G	0.55666	0.0927166	1.92645e-09	0.0194523	0.0123686	biallelic	chr9:21206606:C:G	L1	0.745786	0.98058	0.987955	0.993515
9	21236568	G	T	chr9:21236568_G_T	0.529385	0.093479	1.48622e-08	0.0187041	0.012066	biallelic	chr9:21206606:C:G	L1	0.108139	0.98058	0.987955	0.993515
11	34479140	G	A	chr11:34479140_G_A	-0.136424	0.0215744	2.55865e-10	0.348956	0.381464	biallelic	chr11:34482745:G:A	L1	0.281884	0.839538	0.997305	0.99336
11	34480495	C	T	chr11:34480495_C_T	-0.135152	0.0215952	3.88857e-10	0.34934	0.38157	biallelic	chr11:34482745:G:A	L1	0.189243	0.839538	0.997305	0.99336
11	34482745	G	A	chr11:34482745_G_A	-0.138116	0.0215999	1.61291e-10	0.348171	0.380915	biallelic	chr11:34482745:G:A	L1	0.437465	0.839538	0.997305	0.99336
11	34508284	T	C	chr11:34508284_T_C	-0.130611	0.0213228	9.04553e-10	0.376796	0.407901	biallelic	chr11:34482745:G:A	L1	0.0847679	0.839538	0.997305	0.99336
12	132472014	G	A	chr12:132472014_G_A	0.155043	0.0303944	3.37777e-07	0.153281	0.136827	biallelic	chr12:132489230:GC:G	L1	0.00605238	0.283624	0.534864	0.952313
12	132478606	T	G	chr12:132478606_T_G	0.116807	0.0218161	8.59459e-08	0.65848	0.635216	biallelic	chr12:132489230:GC:G	L1	0.0201785	0.283624	0.534864	0.952313
12	132479205	G	A	chr12:132479205_G_A	0.119431	0.0217912	4.23615e-08	0.658757	0.634816	biallelic	chr12:132489230:GC:G	L1	0.0386339	0.283624	0.534864	0.952313
12	132479849	C	T	chr12:132479849_C_T	0.153829	0.0303018	3.84286e-07	0.154142	0.137314	biallelic	chr12:132489230:GC:G	L1	0.00544468	0.283624	0.534864	0.952313
12	132480706	A	G	chr12:132480706_A_G	0.112724	0.0219326	2.75336e-07	0.668951	0.646327	biallelic	chr12:132489230:GC:G	L1	0.00719251	0.283624	0.534864	0.952313
12	132481377	A	G	chr12:132481377_A_G	0.112152	0.0218929	3.0112e-07	0.66547	0.64298	biallelic	chr12:132489230:GC:G	L1	0.00666696	0.283624	0.534864	0.952313
12	132481480	G	A	chr12:132481480_G_A	0.111904	0.0219411	3.39304e-07	0.668727	0.646319	biallelic	chr12:132489230:GC:G	L1	0.00602333	0.283624	0.534864	0.952313
12	132481571	G	A	chr12:132481571_G_A	0.115843	0.020914	3.0421e-08	0.53618	0.510629	biallelic	chr12:132489230:GC:G	L1	0.0521527	0.283624	0.534864	0.952313
12	132489230	GC	G	chr12:132489230_GC_G	0.125148	0.0208869	2.07649e-09	0.522139	0.494821	biallelic	chr12:132489230:GC:G	L1	0.647122	0.283624	0.534864	0.952313
12	132493308	G	A	chr12:132493308_G_A	0.156235	0.0301916	2.28174e-07	0.156339	0.13948	biallelic	chr12:132489230:GC:G	L1	0.00841322	0.283624	0.534864	0.952313
12	132495175	G	A	chr12:132495175_G_A	0.1541	0.0302095	3.37781e-07	0.15553	0.138902	biallelic	chr12:132489230:GC:G	L1	0.00605027	0.283624	0.534864	0.952313
12	132495777	C	G	chr12:132495777_C_G	-0.116488	0.0211509	3.63975e-08	0.402005	0.427047	biallelic	chr12:132489230:GC:G	L1	0.0446364	0.283624	0.534864	0.952313
12	132495874	G	C	chr12:132495874_G_C	-0.111432	0.0209136	9.91976e-08	0.48413	0.508999	biallelic	chr12:132489230:GC:G	L1	0.0176624	0.283624	0.534864	0.952313
12	132517525	C	T	chr12:132517525_C_T	0.151356	0.0301164	5.01579e-07	0.157038	0.140311	biallelic	chr12:132489230:GC:G	L1	0.00440038	0.283624	0.534864	0.952313
12	132537984	G	A	chr12:132537984_G_A	0.153462	0.0301774	3.66991e-07	0.156871	0.14007	biallelic	chr12:132489230:GC:G	L1	0.00565392	0.283624	0.534864	0.952313
12	132544320	C	G	chr12:132544320_C_G	0.112903	0.0215501	1.61359e-07	0.642225	0.617637	biallelic	chr12:132489230:GC:G	L1	0.0114434	0.283624	0.534864	0.952313
12	132553250	C	T	chr12:132553250_C_T	0.109565	0.0209778	1.76162e-07	0.572228	0.54683	biallelic	chr12:132489230:GC:G	L1	0.0105775	0.283624	0.534864	0.952313
12	132557222	T	C	chr12:132557222_T_C	0.107261	0.020979	3.17417e-07	0.575747	0.550516	biallelic	chr12:132489230:GC:G	L1	0.00635414	0.283624	0.534864	0.952313
12	132558847	C	G	chr12:132558847_C_G	0.106875	0.0209776	3.49249e-07	0.575568	0.550379	biallelic	chr12:132489230:GC:G	L1	0.00586381	0.283624	0.534864	0.952313
12	132559340	G	A	chr12:132559340_G_A	0.109655	0.0209803	1.7268e-07	0.576537	0.550752	biallelic	chr12:132489230:GC:G	L1	0.0107556	0.283624	0.534864	0.952313
12	132559492	G	A	chr12:132559492_G_A	0.106025	0.0211438	5.31793e-07	0.605562	0.581322	biallelic	chr12:132489230:GC:G	L1	0.00416633	0.283624	0.534864	0.952313
12	132560205	G	T	chr12:132560205_G_T	0.107865	0.0211471	3.38392e-07	0.606988	0.582087	biallelic	chr12:132489230:GC:G	L1	0.00602766	0.283624	0.534864	0.952313
12	132562224	A	G	chr12:132562224_A_G	-0.108055	0.0214275	4.58696e-07	0.363196	0.38808	biallelic	chr12:132489230:GC:G	L1	0.00470228	0.283624	0.534864	0.952313
12	132565387	T	C	chr12:132565387_T_C	-0.109927	0.0208888	1.42134e-07	0.468092	0.493862	biallelic	chr12:132489230:GC:G	L1	0.012726	0.283624	0.534864	0.952313
12	132566544	G	GCCACAGGCCGACGCTCTCGCCTTGACAGGC	chr12:132566544_G_GCCACAGGCCGACGCTCTCGCCTTGACAGGC	-0.111549	0.0208688	9.02944e-08	0.501507	0.527249	multiallelic	chr12:132489230:GC:G	L1	0.0191524	0.283624	0.534864	0.952313
13	112881427	C	T	chr13:112881427_C_T	0.16942	0.0256936	4.28553e-11	0.236222	0.208118	biallelic	chr13:112889041:C:T	L1	0.277954	0.913535	0.952306	0.997807
13	112882313	A	G	chr13:112882313_A_G	-0.161202	0.0247126	6.8882e-11	0.740564	0.769241	biallelic	chr13:112889041:C:T	L1	0.176613	0.913535	0.952306	0.997807
13	112886111	C	T	chr13:112886111_C_T	0.168268	0.0256489	5.36457e-11	0.2366	0.208457	biallelic	chr13:112889041:C:T	L1	0.224265	0.913535	0.952306	0.997807
13	112889041	C	T	chr13:112889041_C_T	0.166399	0.0251541	3.71076e-11	0.249248	0.221088	biallelic	chr13:112889041:C:T	L1	0.318975	0.913535	0.952306	0.997807
15	93038870	G	A	chr15:93038870_G_A	-0.0170924	0.124117	0.890468	0.0070152	0.00739203	biallelic	chr15:93046840:T:A	L2	1	1	1	1
15	93046811	G	A	chr15:93046811_G_A	-0.851296	0.119981	1.29125e-12	0.985956	0.992857	biallelic	chr15:93046840:T:A	L1	0.225161	0.99351	0.996755	1
15	93046840	T	A	chr15:93046840_T_A	-0.863768	0.120787	8.60599e-13	0.986041	0.992936	biallelic	chr15:93046840:T:A	L1	0.774839	0.99351	0.996755	1
16	89098566	C	A	chr16:89098566_C_A	0.150725	0.0311043	1.26104e-06	0.143311	0.12616	biallelic	chr16:89196249:G:A	L1	0.00445198	0.80407	0.871576	0.950795
16	89132700	G	A	chr16:89132700_G_A	0.153983	0.0294776	1.75334e-07	0.162826	0.143007	biallelic	chr16:89196249:G:A	L1	0.0281975	0.80407	0.871576	0.950795
16	89178857	C	A	chr16:89178857_C_A	0.161529	0.0317683	3.684e-07	0.137085	0.119304	biallelic	chr16:89196249:G:A	L1	0.0140626	0.80407	0.871576	0.950795
16	89196249	G	A	chr16:89196249_G_A	0.172024	0.029314	4.40218e-09	0.16714	0.144804	biallelic	chr16:89196249:G:A	L1	0.904082	0.80407	0.871576	0.950795
17	45495053	C	T	chr17:45495053_C_T	-0.131338	0.0251898	1.84891e-07	0.207784	0.234544	biallelic	chr17:46152620:T:C	L1	0.000493752	0.993896	0.998026	0.95032
17	45628235	A	G	chr17:45628235_A_G	-0.135524	0.0251461	7.06642e-08	0.207538	0.235099	biallelic	chr17:46152620:T:C	L1	0.00121125	0.993896	0.998026	0.95032
17	45628390	G	C	chr17:45628390_G_C	-0.131729	0.0251106	1.55469e-07	0.208354	0.235357	biallelic	chr17:46152620:T:C	L1	0.000580334	0.993896	0.998026	0.95032
17	45630254	G	T	chr17:45630254_G_T	-0.130799	0.0251678	2.02467e-07	0.207317	0.234053	multiallelic	chr17:46152620:T:C	L1	0.000453684	0.993896	0.998026	0.95032
17	45630472	TG	T	chr17:45630472_TG_T	-0.131893	0.0251582	1.58373e-07	0.207248	0.234207	biallelic	chr17:46152620:T:C	L1	0.000570408	0.993896	0.998026	0.95032
17	45630585	C	T	chr17:45630585_C_T	-0.13029	0.0251642	2.24777e-07	0.207366	0.233948	biallelic	chr17:46152620:T:C	L1	0.000411582	0.993896	0.998026	0.95032
17	45630589	C	A	chr17:45630589_C_A	-0.130341	0.0251556	2.20233e-07	0.207415	0.233945	biallelic	chr17:46152620:T:C	L1	0.000419488	0.993896	0.998026	0.95032
17	45631049	CA	C	chr17:45631049_CA_C	-0.133139	0.0251269	1.16635e-07	0.207366	0.234554	biallelic	chr17:46152620:T:C	L1	0.000758734	0.993896	0.998026	0.95032
17	45631052	C	G	chr17:45631052_C_G	-0.131309	0.0251554	1.79009e-07	0.207366	0.234178	biallelic	chr17:46152620:T:C	L1	0.000508858	0.993896	0.998026	0.95032
17	45632501	T	G	chr17:45632501_T_G	-0.133418	0.0251306	1.10242e-07	0.207282	0.234581	biallelic	chr17:46152620:T:C	L1	0.000799711	0.993896	0.998026	0.95032
17	45632527	A	G	chr17:45632527_A_G	-0.133937	0.0251321	9.85842e-08	0.207234	0.234518	biallelic	chr17:46152620:T:C	L1	0.000887623	0.993896	0.998026	0.95032
17	45632761	T	A	chr17:45632761_T_A	-0.132946	0.0251465	1.24445e-07	0.207282	0.234432	biallelic	chr17:46152620:T:C	L1	0.000714217	0.993896	0.998026	0.95032
17	45633005	G	A	chr17:45633005_G_A	-0.131318	0.0251533	1.7826e-07	0.207331	0.234209	biallelic	chr17:46152620:T:C	L1	0.000510851	0.993896	0.998026	0.95032
17	45633018	A	C	chr17:45633018_A_C	-0.131884	0.0251546	1.58048e-07	0.207282	0.234251	biallelic	chr17:46152620:T:C	L1	0.0005715	0.993896	0.998026	0.95032
17	45633946	C	T	chr17:45633946_C_T	-0.131065	0.0251666	1.91007e-07	0.207282	0.23403	biallelic	chr17:46152620:T:C	L1	0.000479001	0.993896	0.998026	0.95032
17	45634173	G	C	chr17:45634173_G_C	-0.132782	0.0251559	1.30335e-07	0.207234	0.23423	multiallelic	chr17:46152620:T:C	L1	0.000684066	0.993896	0.998026	0.95032
17	45634971	C	T	chr17:45634971_C_T	-0.133713	0.0251363	1.04039e-07	0.207282	0.234522	biallelic	chr17:46152620:T:C	L1	0.000844116	0.993896	0.998026	0.95032
17	45635098	G	A	chr17:45635098_G_A	-0.13267	0.0251367	1.30637e-07	0.207282	0.234438	biallelic	chr17:46152620:T:C	L1	0.00068259	0.993896	0.998026	0.95032
17	45635291	T	C	chr17:45635291_T_C	-0.132535	0.0251375	1.34659e-07	0.20738	0.23434	biallelic	chr17:46152620:T:C	L1	0.000663551	0.993896	0.998026	0.95032
17	45636559	A	G	chr17:45636559_A_G	-0.132827	0.0251402	1.26759e-07	0.20738	0.234428	biallelic	chr17:46152620:T:C	L1	0.00070205	0.993896	0.998026	0.95032
17	45636813	C	CT	chr17:45636813_C_CT	-0.13242	0.0251528	1.40479e-07	0.207087	0.234207	multiallelic	chr17:46152620:T:C	L1	0.000637878	0.993896	0.998026	0.95032
17	45636824	A	T	chr17:45636824_A_T	-0.132498	0.0251566	1.38712e-07	0.207234	0.234162	biallelic	chr17:46152620:T:C	L1	0.000645455	0.993896	0.998026	0.95032
17	45637307	A	T	chr17:45637307_A_T	-0.133327	0.0251326	1.12721e-07	0.207282	0.234518	biallelic	chr17:46152620:T:C	L1	0.000783289	0.993896	0.998026	0.95032
17	45637484	G	A	chr17:45637484_G_A	-0.133362	0.0251428	1.1319e-07	0.207185	0.234324	biallelic	chr17:46152620:T:C	L1	0.000780255	0.993896	0.998026	0.95032
17	45638253	G	C	chr17:45638253_G_C	-0.132445	0.0252007	1.4753e-07	0.20717	0.234135	biallelic	chr17:46152620:T:C	L1	0.000609403	0.993896	0.998026	0.95032
17	45639519	A	G	chr17:45639519_A_G	-0.133612	0.0251379	1.06564e-07	0.207234	0.234509	biallelic	chr17:46152620:T:C	L1	0.000825432	0.993896	0.998026	0.95032
17	45639765	C	T	chr17:45639765_C_T	-0.133374	0.0251304	1.11289e-07	0.207323	0.234546	biallelic	chr17:46152620:T:C	L1	0.000792686	0.993896	0.998026	0.95032
17	45640049	A	G	chr17:45640049_A_G	-0.133537	0.0251393	1.08505e-07	0.207303	0.234512	biallelic	chr17:46152620:T:C	L1	0.000811649	0.993896	0.998026	0.95032
17	45640437	T	C	chr17:45640437_T_C	-0.132586	0.0251215	1.30745e-07	0.207617	0.234754	biallelic	chr17:46152620:T:C	L1	0.000682065	0.993896	0.998026	0.95032
17	45640970	T	C	chr17:45640970_T_C	-0.130716	0.0251161	1.94546e-07	0.208507	0.235346	biallelic	chr17:46152620:T:C	L1	0.000470876	0.993896	0.998026	0.95032
17	45641777	A	G	chr17:45641777_A_G	-0.132922	0.0250982	1.18332e-07	0.208368	0.235573	biallelic	chr17:46152620:T:C	L1	0.000748576	0.993896	0.998026	0.95032
17	45643917	G	C	chr17:45643917_G_C	-0.132194	0.0251413	1.45608e-07	0.207435	0.234507	biallelic	chr17:46152620:T:C	L1	0.000616898	0.993896	0.998026	0.95032
17	45644091	C	T	chr17:45644091_C_T	-0.133085	0.0251463	1.20704e-07	0.207366	0.234506	biallelic	chr17:46152620:T:C	L1	0.000734846	0.993896	0.998026	0.95032
17	45645143	C	G	chr17:45645143_C_G	-0.132574	0.0251372	1.33467e-07	0.207401	0.234526	biallelic	chr17:46152620:T:C	L1	0.000669079	0.993896	0.998026	0.95032
17	45645823	G	A	chr17:45645823_G_A	-0.13942	0.0250174	2.5051e-08	0.20715	0.235544	biallelic	chr17:46152620:T:C	L1	0.00319346	0.993896	0.998026	0.95032
17	45647846	G	A	chr17:45647846_G_A	-0.130398	0.0251594	2.18461e-07	0.207587	0.234341	biallelic	chr17:46152620:T:C	L1	0.000422656	0.993896	0.998026	0.95032
17	45648318	G	A	chr17:45648318_G_A	-0.130637	0.0251437	2.04041e-07	0.207727	0.234436	biallelic	chr17:46152620:T:C	L1	0.000450422	0.993896	0.998026	0.95032
17	45648396	G	A	chr17:45648396_G_A	-0.131284	0.0251351	1.75923e-07	0.207762	0.234497	biallelic	chr17:46152620:T:C	L1	0.000517171	0.993896	0.998026	0.95032
17	45648626	G	A	chr17:45648626_G_A	-0.132334	0.0251321	1.39773e-07	0.207574	0.234499	biallelic	chr17:46152620:T:C	L1	0.000640881	0.993896	0.998026	0.95032
17	45648759	A	C	chr17:45648759_A_C	-0.132888	0.025143	1.25514e-07	0.207427	0.234547	biallelic	chr17:46152620:T:C	L1	0.000708543	0.993896	0.998026	0.95032
17	45649208	T	C	chr17:45649208_T_C	-0.133156	0.0251515	1.19569e-07	0.207219	0.234331	biallelic	chr17:46152620:T:C	L1	0.000741353	0.993896	0.998026	0.95032
17	45649222	C	T	chr17:45649222_C_T	-0.131968	0.0251722	1.58324e-07	0.20717	0.234059	biallelic	chr17:46152620:T:C	L1	0.00057057	0.993896	0.998026	0.95032
17	45650521	A	T	chr17:45650521_A_T	-0.133032	0.0251488	1.22442e-07	0.207234	0.234345	biallelic	chr17:46152620:T:C	L1	0.000725109	0.993896	0.998026	0.95032
17	45650771	G	A	chr17:45650771_G_A	-0.134342	0.0251379	9.08186e-08	0.207199	0.234528	biallelic	chr17:46152620:T:C	L1	0.000958267	0.993896	0.998026	0.95032
17	45652018	G	A	chr17:45652018_G_A	-0.133317	0.0251393	1.1384e-07	0.207303	0.23444	biallelic	chr17:46152620:T:C	L1	0.0007761	0.993896	0.998026	0.95032
17	45652066	C	T	chr17:45652066_C_T	-0.133413	0.0251437	1.12037e-07	0.207219	0.234291	biallelic	chr17:46152620:T:C	L1	0.000787747	0.993896	0.998026	0.95032
17	45653232	G	A	chr17:45653232_G_A	-0.13036	0.0251495	2.17852e-07	0.207727	0.234402	biallelic	chr17:46152620:T:C	L1	0.000423757	0.993896	0.998026	0.95032
17	45653270	G	T	chr17:45653270_G_T	-0.132247	0.0251696	1.48643e-07	0.207219	0.234168	multiallelic	chr17:46152620:T:C	L1	0.000605147	0.993896	0.998026	0.95032
17	45654353	A	C	chr17:45654353_A_C	-0.133299	0.0251333	1.13475e-07	0.207317	0.234492	biallelic	chr17:46152620:T:C	L1	0.000778428	0.993896	0.998026	0.95032
17	45655414	CCCCTATGT	C	chr17:45655414_CCCCTATGT_C	0.12581	0.0239926	1.57371e-07	0.760277	0.731245	biallelic	chr17:46152620:T:C	L1	0.000573793	0.993896	0.998026	0.95032
17	45655682	A	T	chr17:45655682_A_T	-0.131979	0.0251496	1.53967e-07	0.20738	0.234336	biallelic	chr17:46152620:T:C	L1	0.00058561	0.993896	0.998026	0.95032
17	45656341	GC	G	chr17:45656341_GC_G	-0.133413	0.0251245	1.09582e-07	0.207435	0.234618	biallelic	chr17:46152620:T:C	L1	0.000804203	0.993896	0.998026	0.95032
17	45656617	G	A	chr17:45656617_G_A	-0.133248	0.0251499	1.16963e-07	0.207268	0.234372	biallelic	chr17:46152620:T:C	L1	0.000756749	0.993896	0.998026	0.95032
17	45656779	T	C	chr17:45656779_T_C	-0.132893	0.025118	1.21822e-07	0.207721	0.234875	biallelic	chr17:46152620:T:C	L1	0.00072855	0.993896	0.998026	0.95032
17	45656889	TA	T	chr17:45656889_TA_T	-0.133715	0.0251213	1.02207e-07	0.207415	0.234672	biallelic	chr17:46152620:T:C	L1	0.000858224	0.993896	0.998026	0.95032
17	45656938	T	C	chr17:45656938_T_C	-0.131925	0.0251252	1.51505e-07	0.207665	0.234616	biallelic	chr17:46152620:T:C	L1	0.00059448	0.993896	0.998026	0.95032
17	45657137	A	G	chr17:45657137_A_G	-0.13227	0.025158	1.45968e-07	0.207331	0.234304	biallelic	chr17:46152620:T:C	L1	0.000615482	0.993896	0.998026	0.95032
17	45657277	T	C	chr17:45657277_T_C	-0.133946	0.0251371	9.89608e-08	0.207282	0.234491	biallelic	chr17:46152620:T:C	L1	0.00088447	0.993896	0.998026	0.95032
17	45657910	C	T	chr17:45657910_C_T	-0.133679	0.0251435	1.05697e-07	0.207101	0.234375	biallelic	chr17:46152620:T:C	L1	0.000831748	0.993896	0.998026	0.95032
17	45658112	A	G	chr17:45658112_A_G	-0.133656	0.0251467	1.06624e-07	0.207297	0.234532	biallelic	chr17:46152620:T:C	L1	0.000825	0.993896	0.998026	0.95032
17	45659138	T	C	chr17:45659138_T_C	-0.132564	0.0251682	1.38583e-07	0.207303	0.2343	biallelic	chr17:46152620:T:C	L1	0.000646012	0.993896	0.998026	0.95032
17	45659397	C	T	chr17:45659397_C_T	-0.133538	0.0251387	1.08409e-07	0.207219	0.234457	biallelic	chr17:46152620:T:C	L1	0.000812321	0.993896	0.998026	0.95032
17	45659674	G	A	chr17:45659674_G_A	-0.132731	0.0251377	1.29089e-07	0.207386	0.234442	biallelic	chr17:46152620:T:C	L1	0.000690218	0.993896	0.998026	0.95032
17	45660364	T	C	chr17:45660364_T_C	-0.133825	0.0251352	1.01395e-07	0.207268	0.234522	biallelic	chr17:46152620:T:C	L1	0.000864642	0.993896	0.998026	0.95032
17	45661261	T	G	chr17:45661261_T_G	-0.133105	0.0251377	1.19005e-07	0.207331	0.234487	biallelic	chr17:46152620:T:C	L1	0.000744626	0.993896	0.998026	0.95032
17	45661310	C	A	chr17:45661310_C_A	-0.133921	0.0251437	1.0027e-07	0.207101	0.234354	biallelic	chr17:46152620:T:C	L1	0.00087369	0.993896	0.998026	0.95032
17	45663199	G	T	chr17:45663199_G_T	0.124988	0.024027	1.97166e-07	0.761236	0.7324	biallelic	chr17:46152620:T:C	L1	0.000465041	0.993896	0.998026	0.95032
17	45663490	C	T	chr17:45663490_C_T	-0.132051	0.0251379	1.49599e-07	0.207464	0.234437	biallelic	chr17:46152620:T:C	L1	0.000601537	0.993896	0.998026	0.95032
17	45663601	C	T	chr17:45663601_C_T	-0.133101	0.0251659	1.23032e-07	0.207219	0.234292	biallelic	chr17:46152620:T:C	L1	0.000721863	0.993896	0.998026	0.95032
17	45663662	A	G	chr17:45663662_A_G	-0.134179	0.0251592	9.64955e-08	0.207142	0.234456	biallelic	chr17:46152620:T:C	L1	0.000905542	0.993896	0.998026	0.95032
17	45664086	C	T	chr17:45664086_C_T	-0.13305	0.0251362	1.2022e-07	0.20738	0.234385	biallelic	chr17:46152620:T:C	L1	0.000737606	0.993896	0.998026	0.95032
17	45665088	AC	A	chr17:45665088_AC_A	-0.132964	0.0251343	1.22233e-07	0.20738	0.234447	biallelic	chr17:46152620:T:C	L1	0.000726268	0.993896	0.998026	0.95032
17	45667624	C	T	chr17:45667624_C_T	-0.132481	0.0251362	1.36031e-07	0.207331	0.234427	biallelic	chr17:46152620:T:C	L1	0.000657311	0.993896	0.998026	0.95032
17	45668821	TC	T	chr17:45668821_TC_T	-0.133332	0.0251292	1.12137e-07	0.207352	0.234542	biallelic	chr17:46152620:T:C	L1	0.000787093	0.993896	0.998026	0.95032
17	45669052	T	A	chr17:45669052_T_A	-0.133161	0.0251442	1.18446e-07	0.207254	0.234418	biallelic	chr17:46152620:T:C	L1	0.000747909	0.993896	0.998026	0.95032
17	45669244	T	TATC	chr17:45669244_T_TATC	-0.132025	0.0251524	1.52926e-07	0.207366	0.234133	biallelic	chr17:46152620:T:C	L1	0.000589327	0.993896	0.998026	0.95032
17	45669473	T	C	chr17:45669473_T_C	-0.133339	0.0251341	1.12599e-07	0.207366	0.234587	biallelic	chr17:46152620:T:C	L1	0.000784077	0.993896	0.998026	0.95032
17	45670311	C	T	chr17:45670311_C_T	-0.132735	0.0251403	1.29355e-07	0.207282	0.234384	biallelic	chr17:46152620:T:C	L1	0.000688898	0.993896	0.998026	0.95032
17	45670317	G	A	chr17:45670317_G_A	-0.133075	0.0251334	1.19175e-07	0.207234	0.234389	biallelic	chr17:46152620:T:C	L1	0.000743639	0.993896	0.998026	0.95032
17	45670680	C	T	chr17:45670680_C_T	-0.132585	0.0251396	1.33527e-07	0.207352	0.234522	biallelic	chr17:46152620:T:C	L1	0.000668799	0.993896	0.998026	0.95032
17	45670735	A	G	chr17:45670735_A_G	-0.131483	0.0251515	1.71694e-07	0.207331	0.23415	biallelic	chr17:46152620:T:C	L1	0.000529037	0.993896	0.998026	0.95032
17	45671046	A	G	chr17:45671046_A_G	-0.133188	0.025146	1.17988e-07	0.207282	0.234405	biallelic	chr17:46152620:T:C	L1	0.000750616	0.993896	0.998026	0.95032
17	45671802	G	C	chr17:45671802_G_C	-0.13365	0.0251356	1.05401e-07	0.207282	0.234447	biallelic	chr17:46152620:T:C	L1	0.000833935	0.993896	0.998026	0.95032
17	45671895	T	C	chr17:45671895_T_C	-0.133268	0.0251376	1.14845e-07	0.207331	0.234455	biallelic	chr17:46152620:T:C	L1	0.000769761	0.993896	0.998026	0.95032
17	45672088	G	A	chr17:45672088_G_A	-0.133897	0.0251465	1.01135e-07	0.20715	0.234407	biallelic	chr17:46152620:T:C	L1	0.000866712	0.993896	0.998026	0.95032
17	45672213	T	C	chr17:45672213_T_C	-0.133502	0.0251488	1.10544e-07	0.207199	0.234455	biallelic	chr17:46152620:T:C	L1	0.000797668	0.993896	0.998026	0.95032
17	45672583	G	A	chr17:45672583_G_A	-0.131149	0.0251615	1.86516e-07	0.20738	0.234169	biallelic	chr17:46152620:T:C	L1	0.000489741	0.993896	0.998026	0.95032
17	45672644	G	A	chr17:45672644_G_A	-0.133686	0.0251556	1.07029e-07	0.207101	0.234315	biallelic	chr17:46152620:T:C	L1	0.000822086	0.993896	0.998026	0.95032
17	45672771	G	C	chr17:45672771_G_C	-0.132763	0.0251521	1.30314e-07	0.207199	0.234269	biallelic	chr17:46152620:T:C	L1	0.000684169	0.993896	0.998026	0.95032
17	45672872	A	G	chr17:45672872_A_G	-0.133711	0.0251292	1.03239e-07	0.20738	0.234605	biallelic	chr17:46152620:T:C	L1	0.000850218	0.993896	0.998026	0.95032
17	45672949	A	G	chr17:45672949_A_G	-0.13379	0.025138	1.02508e-07	0.207219	0.234442	biallelic	chr17:46152620:T:C	L1	0.000855876	0.993896	0.998026	0.95032
17	45673555	T	TA	chr17:45673555_T_TA	0.12693	0.0244616	2.11471e-07	0.769127	0.740409	multiallelic	chr17:46152620:T:C	L1	0.00043566	0.993896	0.998026	0.95032
17	45673573	T	C	chr17:45673573_T_C	-0.133332	0.0251307	1.12335e-07	0.207366	0.234545	biallelic	chr17:46152620:T:C	L1	0.000785798	0.993896	0.998026	0.95032
17	45673735	A	G	chr17:45673735_A_G	-0.130726	0.0251783	2.08016e-07	0.20738	0.234047	biallelic	chr17:46152620:T:C	L1	0.000442397	0.993896	0.998026	0.95032
17	45673942	T	C	chr17:45673942_T_C	-0.131276	0.0251694	1.83138e-07	0.207331	0.234098	biallelic	chr17:46152620:T:C	L1	0.000498156	0.993896	0.998026	0.95032
17	45674061	T	C	chr17:45674061_T_C	-0.130744	0.0251615	2.0341e-07	0.20738	0.234046	biallelic	chr17:46152620:T:C	L1	0.000451724	0.993896	0.998026	0.95032
17	45675200	C	T	chr17:45675200_C_T	-0.132927	0.0251543	1.26078e-07	0.207199	0.234301	biallelic	chr17:46152620:T:C	L1	0.000705586	0.993896	0.998026	0.95032
17	45676088	A	G	chr17:45676088_A_G	-0.133346	0.0251325	1.12224e-07	0.207331	0.23445	biallelic	chr17:46152620:T:C	L1	0.000786522	0.993896	0.998026	0.95032
17	45676276	A	G	chr17:45676276_A_G	-0.132835	0.0251388	1.26364e-07	0.207366	0.234408	biallelic	chr17:46152620:T:C	L1	0.000704093	0.993896	0.998026	0.95032
17	45676644	T	C	chr17:45676644_T_C	-0.133143	0.0251409	1.18462e-07	0.207337	0.234427	biallelic	chr17:46152620:T:C	L1	0.000747814	0.993896	0.998026	0.95032
17	45676843	G	C	chr17:45676843_G_C	-0.131991	0.0251434	1.52491e-07	0.207484	0.234437	biallelic	chr17:46152620:T:C	L1	0.000590895	0.993896	0.998026	0.95032
17	45677139	A	C	chr17:45677139_A_C	-0.134197	0.025134	9.33223e-08	0.207219	0.234534	biallelic	chr17:46152620:T:C	L1	0.000934249	0.993896	0.998026	0.95032
17	45677203	G	A	chr17:45677203_G_A	-0.130292	0.0251749	2.27336e-07	0.207366	0.234035	biallelic	chr17:46152620:T:C	L1	0.000407264	0.993896	0.998026	0.95032
17	45678974	T	C	chr17:45678974_T_C	-0.131916	0.0251497	1.56093e-07	0.207421	0.234293	biallelic	chr17:46152620:T:C	L1	0.000578169	0.993896	0.998026	0.95032
17	45679010	G	C	chr17:45679010_G_C	-0.132243	0.025158	1.46839e-07	0.207254	0.234181	biallelic	chr17:46152620:T:C	L1	0.000612076	0.993896	0.998026	0.95032
17	45679319	A	G	chr17:45679319_A_G	-0.133384	0.0251329	1.11343e-07	0.207331	0.234539	biallelic	chr17:46152620:T:C	L1	0.000792329	0.993896	0.998026	0.95032
17	45679467	C	A	chr17:45679467_C_A	-0.134183	0.0251344	9.36678e-08	0.207199	0.234469	biallelic	chr17:46152620:T:C	L1	0.000931032	0.993896	0.998026	0.95032
17	45679544	T	C	chr17:45679544_T_C	-0.133366	0.0251501	1.14046e-07	0.20715	0.234378	biallelic	chr17:46152620:T:C	L1	0.000774794	0.993896	0.998026	0.95032
17	45679795	C	T	chr17:45679795_C_T	-0.133305	0.0251348	1.13548e-07	0.207331	0.234552	biallelic	chr17:46152620:T:C	L1	0.000777965	0.993896	0.998026	0.95032
17	45680410	T	C	chr17:45680410_T_C	-0.132549	0.0251577	1.37371e-07	0.207234	0.234285	biallelic	chr17:46152620:T:C	L1	0.000651326	0.993896	0.998026	0.95032
17	45680411	C	T	chr17:45680411_C_T	-0.132098	0.0251787	1.55068e-07	0.207052	0.234005	biallelic	chr17:46152620:T:C	L1	0.000581732	0.993896	0.998026	0.95032
17	45680782	C	T	chr17:45680782_C_T	-0.130276	0.0251851	2.30707e-07	0.207407	0.23403	biallelic	chr17:46152620:T:C	L1	0.000401718	0.993896	0.998026	0.95032
17	45681376	T	C	chr17:45681376_T_C	-0.133694	0.0251358	1.04411e-07	0.207234	0.234506	biallelic	chr17:46152620:T:C	L1	0.000841307	0.993896	0.998026	0.95032
17	45681421	G	A	chr17:45681421_G_A	-0.13117	0.0251598	1.85359e-07	0.207282	0.234052	biallelic	chr17:46152620:T:C	L1	0.00049259	0.993896	0.998026	0.95032
17	45681424	C	T	chr17:45681424_C_T	-0.131331	0.0251587	1.78821e-07	0.207282	0.234016	biallelic	chr17:46152620:T:C	L1	0.000509355	0.993896	0.998026	0.95032
17	45681682	T	C	chr17:45681682_T_C	-0.133084	0.0251503	1.21294e-07	0.207234	0.234389	biallelic	chr17:46152620:T:C	L1	0.000731513	0.993896	0.998026	0.95032
17	45682060	C	T	chr17:45682060_C_T	-0.130081	0.0251767	2.3825e-07	0.207282	0.233878	biallelic	chr17:46152620:T:C	L1	0.000389856	0.993896	0.998026	0.95032
17	45682353	A	G	chr17:45682353_A_G	-0.132777	0.0251363	1.2758e-07	0.207415	0.234376	biallelic	chr17:46152620:T:C	L1	0.000697834	0.993896	0.998026	0.95032
17	45682714	C	A	chr17:45682714_C_A	-0.13318	0.0251727	1.21884e-07	0.206585	0.233787	multiallelic	chr17:46152620:T:C	L1	0.000728206	0.993896	0.998026	0.95032
17	45682826	A	G	chr17:45682826_A_G	-0.131746	0.0251671	1.65102e-07	0.207352	0.234221	biallelic	chr17:46152620:T:C	L1	0.000548702	0.993896	0.998026	0.95032
17	45682833	C	T	chr17:45682833_C_T	-0.130371	0.0251691	2.22096e-07	0.207401	0.234046	biallelic	chr17:46152620:T:C	L1	0.000416208	0.993896	0.998026	0.95032
17	45683008	A	AT	chr17:45683008_A_AT	-0.130795	0.0251416	1.96815e-07	0.207609	0.234389	multiallelic	chr17:46152620:T:C	L1	0.000465814	0.993896	0.998026	0.95032
17	45683023	A	G	chr17:45683023_A_G	-0.132122	0.0251427	1.48132e-07	0.207415	0.234358	biallelic	chr17:46152620:T:C	L1	0.000607091	0.993896	0.998026	0.95032
17	45683150	A	T	chr17:45683150_A_T	-0.133444	0.0251311	1.09664e-07	0.207282	0.234517	biallelic	chr17:46152620:T:C	L1	0.000803639	0.993896	0.998026	0.95032
17	45683211	G	A	chr17:45683211_G_A	-0.132793	0.0251474	1.28776e-07	0.207268	0.234323	biallelic	chr17:46152620:T:C	L1	0.000691785	0.993896	0.998026	0.95032
17	45683233	A	C	chr17:45683233_A_C	-0.133191	0.025147	1.18029e-07	0.207268	0.234414	biallelic	chr17:46152620:T:C	L1	0.000750372	0.993896	0.998026	0.95032
17	45683319	T	C	chr17:45683319_T_C	-0.133244	0.0251355	1.15144e-07	0.207303	0.234439	biallelic	chr17:46152620:T:C	L1	0.0007679	0.993896	0.998026	0.95032
17	45683393	AT	A	chr17:45683393_AT_A	-0.133338	0.0251269	1.11703e-07	0.207317	0.234558	biallelic	chr17:46152620:T:C	L1	0.000789946	0.993896	0.998026	0.95032
17	45684015	A	G	chr17:45684015_A_G	-0.131951	0.0251653	1.57664e-07	0.207415	0.234229	biallelic	chr17:46152620:T:C	L1	0.000572797	0.993896	0.998026	0.95032
17	45684116	T	C	chr17:45684116_T_C	-0.133563	0.0251374	1.07648e-07	0.207234	0.234463	biallelic	chr17:46152620:T:C	L1	0.00081768	0.993896	0.998026	0.95032
17	45684490	C	T	chr17:45684490_C_T	-0.132831	0.0251337	1.25715e-07	0.20738	0.234476	biallelic	chr17:46152620:T:C	L1	0.000707484	0.993896	0.998026	0.95032
17	45684573	G	C	chr17:45684573_G_C	-0.133497	0.0251372	1.09181e-07	0.207282	0.234462	biallelic	chr17:46152620:T:C	L1	0.000806957	0.993896	0.998026	0.95032
17	45684608	C	A	chr17:45684608_C_A	-0.131337	0.0251606	1.78991e-07	0.207317	0.234001	biallelic	chr17:46152620:T:C	L1	0.000508905	0.993896	0.998026	0.95032
17	45684619	A	T	chr17:45684619_A_T	-0.132119	0.025152	1.49783e-07	0.207234	0.234091	multiallelic	chr17:46152620:T:C	L1	0.00060085	0.993896	0.998026	0.95032
17	45684889	T	C	chr17:45684889_T_C	-0.134165	0.0251413	9.47982e-08	0.207121	0.234504	biallelic	chr17:46152620:T:C	L1	0.000920665	0.993896	0.998026	0.95032
17	45685063	C	T	chr17:45685063_C_T	-0.132656	0.0251388	1.31369e-07	0.207415	0.23434	biallelic	chr17:46152620:T:C	L1	0.000679041	0.993896	0.998026	0.95032
17	45685171	T	A	chr17:45685171_T_A	-0.130395	0.0251769	2.22909e-07	0.207331	0.233815	biallelic	chr17:46152620:T:C	L1	0.000414793	0.993896	0.998026	0.95032
17	45685188	A	G	chr17:45685188_A_G	-0.133131	0.0251522	1.20322e-07	0.207282	0.234332	biallelic	chr17:46152620:T:C	L1	0.00073702	0.993896	0.998026	0.95032
17	45685228	A	T	chr17:45685228_A_T	-0.13256	0.0251393	1.34198e-07	0.20738	0.234403	biallelic	chr17:46152620:T:C	L1	0.00066568	0.993896	0.998026	0.95032
17	45685480	A	G	chr17:45685480_A_G	-0.133097	0.0251366	1.19042e-07	0.207331	0.234539	biallelic	chr17:46152620:T:C	L1	0.000744411	0.993896	0.998026	0.95032
17	45685641	T	C	chr17:45685641_T_C	-0.133459	0.0251316	1.09375e-07	0.207282	0.234486	biallelic	chr17:46152620:T:C	L1	0.000805625	0.993896	0.998026	0.95032
17	45685836	G	A	chr17:45685836_G_A	-0.133113	0.0251318	1.17975e-07	0.207331	0.234439	biallelic	chr17:46152620:T:C	L1	0.000750689	0.993896	0.998026	0.95032
17	45685875	C	T	chr17:45685875_C_T	-0.133079	0.0251308	1.18734e-07	0.207366	0.234526	biallelic	chr17:46152620:T:C	L1	0.000746216	0.993896	0.998026	0.95032
17	45686569	A	G	chr17:45686569_A_G	-0.132524	0.0251416	1.35598e-07	0.207331	0.234436	biallelic	chr17:46152620:T:C	L1	0.000659265	0.993896	0.998026	0.95032
17	45687012	G	A	chr17:45687012_G_A	-0.133242	0.0251313	1.14641e-07	0.207317	0.234512	biallelic	chr17:46152620:T:C	L1	0.000771043	0.993896	0.998026	0.95032
17	45687199	A	G	chr17:45687199_A_G	-0.134235	0.0251348	9.26384e-08	0.207185	0.234535	biallelic	chr17:46152620:T:C	L1	0.000940685	0.993896	0.998026	0.95032
17	45687430	G	T	chr17:45687430_G_T	-0.13343	0.0251311	1.10008e-07	0.207282	0.234512	biallelic	chr17:46152620:T:C	L1	0.000801298	0.993896	0.998026	0.95032
17	45687481	G	A	chr17:45687481_G_A	-0.131834	0.0251456	1.58137e-07	0.20738	0.234361	biallelic	chr17:46152620:T:C	L1	0.0005712	0.993896	0.998026	0.95032
17	45687621	G	A	chr17:45687621_G_A	-0.13087	0.025165	1.98792e-07	0.20738	0.234261	biallelic	chr17:46152620:T:C	L1	0.000461497	0.993896	0.998026	0.95032
17	45687714	A	G	chr17:45687714_A_G	-0.133079	0.0251384	1.19759e-07	0.207317	0.234517	biallelic	chr17:46152620:T:C	L1	0.000740255	0.993896	0.998026	0.95032
17	45688015	G	C	chr17:45688015_G_C	-0.133555	0.0251331	1.07286e-07	0.207331	0.234527	biallelic	chr17:46152620:T:C	L1	0.000820252	0.993896	0.998026	0.95032
17	45688084	G	A	chr17:45688084_G_A	-0.132353	0.0251589	1.4352e-07	0.207282	0.234241	biallelic	chr17:46152620:T:C	L1	0.000625265	0.993896	0.998026	0.95032
17	45688412	C	T	chr17:45688412_C_T	-0.133772	0.025128	1.01735e-07	0.207282	0.234552	biallelic	chr17:46152620:T:C	L1	0.000861941	0.993896	0.998026	0.95032
17	45688986	G	C	chr17:45688986_G_C	-0.13365	0.0251287	1.0457e-07	0.207317	0.234554	biallelic	chr17:46152620:T:C	L1	0.000840113	0.993896	0.998026	0.95032
17	45689049	A	G	chr17:45689049_A_G	-0.132464	0.0251524	1.39088e-07	0.207282	0.234281	biallelic	chr17:46152620:T:C	L1	0.000643824	0.993896	0.998026	0.95032
17	45689052	C	T	chr17:45689052_C_T	-0.131927	0.02516	1.57553e-07	0.207282	0.234143	biallelic	chr17:46152620:T:C	L1	0.000573173	0.993896	0.998026	0.95032
17	45689131	T	C	chr17:45689131_T_C	-0.132307	0.0251398	1.41836e-07	0.207331	0.234345	biallelic	chr17:46152620:T:C	L1	0.000632185	0.993896	0.998026	0.95032
17	45689388	C	T	chr17:45689388_C_T	-0.132388	0.0251368	1.38901e-07	0.20738	0.234425	biallelic	chr17:46152620:T:C	L1	0.000644633	0.993896	0.998026	0.95032
17	45689822	G	C	chr17:45689822_G_C	-0.132745	0.0251283	1.27302e-07	0.207421	0.234552	biallelic	chr17:46152620:T:C	L1	0.000699253	0.993896	0.998026	0.95032
17	45690172	A	G	chr17:45690172_A_G	-0.133546	0.0251392	1.08283e-07	0.207234	0.234462	biallelic	chr17:46152620:T:C	L1	0.000813202	0.993896	0.998026	0.95032
17	45690262	G	A	chr17:45690262_G_A	-0.131441	0.0251594	1.74799e-07	0.20738	0.234017	biallelic	chr17:46152620:T:C	L1	0.00052027	0.993896	0.998026	0.95032
17	45690265	G	A	chr17:45690265_G_A	-0.131658	0.0251564	1.66258e-07	0.207331	0.234121	biallelic	chr17:46152620:T:C	L1	0.000545144	0.993896	0.998026	0.95032
17	45690449	C	T	chr17:45690449_C_T	-0.133321	0.0251411	1.13981e-07	0.207234	0.234391	biallelic	chr17:46152620:T:C	L1	0.000775206	0.993896	0.998026	0.95032
17	45690864	C	G	chr17:45690864_C_G	-0.132781	0.0251526	1.29887e-07	0.207185	0.234192	biallelic	chr17:46152620:T:C	L1	0.000686262	0.993896	0.998026	0.95032
17	45691101	C	T	chr17:45691101_C_T	-0.13217	0.0251496	1.47758e-07	0.207337	0.234297	biallelic	chr17:46152620:T:C	L1	0.000608525	0.993896	0.998026	0.95032
17	45691135	C	T	chr17:45691135_C_T	-0.130876	0.0251526	1.95803e-07	0.207372	0.234078	biallelic	chr17:46152620:T:C	L1	0.000468058	0.993896	0.998026	0.95032
17	45691255	AG	A	chr17:45691255_AG_A	-0.134658	0.0251234	8.32846e-08	0.207268	0.234716	biallelic	chr17:46152620:T:C	L1	0.00103896	0.993896	0.998026	0.95032
17	45691267	G	A	chr17:45691267_G_A	-0.132653	0.0251396	1.31557e-07	0.207366	0.234397	biallelic	chr17:46152620:T:C	L1	0.000678136	0.993896	0.998026	0.95032
17	45691337	C	T	chr17:45691337_C_T	-0.133371	0.0251355	1.1199e-07	0.207268	0.234435	biallelic	chr17:46152620:T:C	L1	0.000788056	0.993896	0.998026	0.95032
17	45691361	G	A	chr17:45691361_G_A	-0.132127	0.0251387	1.47276e-07	0.207498	0.234437	biallelic	chr17:46152620:T:C	L1	0.000610381	0.993896	0.998026	0.95032
17	45691722	T	C	chr17:45691722_T_C	-0.133854	0.0251475	1.02195e-07	0.207087	0.234432	biallelic	chr17:46152620:T:C	L1	0.000858317	0.993896	0.998026	0.95032
17	45691911	C	G	chr17:45691911_C_G	-0.13422	0.0251405	9.35613e-08	0.207066	0.234392	multiallelic	chr17:46152620:T:C	L1	0.000932021	0.993896	0.998026	0.95032
17	45691955	A	C	chr17:45691955_A_C	-0.133947	0.0251474	1.0013e-07	0.207136	0.234494	biallelic	chr17:46152620:T:C	L1	0.000874825	0.993896	0.998026	0.95032
17	45692150	C	A	chr17:45692150_C_A	-0.13074	0.0251709	2.05732e-07	0.207282	0.233963	biallelic	chr17:46152620:T:C	L1	0.000446973	0.993896	0.998026	0.95032
17	45692453	AAAATT	A	chr17:45692453_AAAATT_A	-0.132695	0.0251446	1.31111e-07	0.207282	0.234363	biallelic	chr17:46152620:T:C	L1	0.000680288	0.993896	0.998026	0.95032
17	45693050	T	C	chr17:45693050_T_C	-0.133949	0.0251283	9.78912e-08	0.207219	0.234532	biallelic	chr17:46152620:T:C	L1	0.000893486	0.993896	0.998026	0.95032
17	45693077	T	C	chr17:45693077_T_C	-0.133828	0.0251349	1.01291e-07	0.207234	0.23451	biallelic	chr17:46152620:T:C	L1	0.000865467	0.993896	0.998026	0.95032
17	45693229	A	G	chr17:45693229_A_G	-0.132857	0.0251506	1.2746e-07	0.207331	0.234304	biallelic	chr17:46152620:T:C	L1	0.000698447	0.993896	0.998026	0.95032
17	45693629	G	A	chr17:45693629_G_A	-0.133005	0.0251357	1.21331e-07	0.207331	0.234462	biallelic	chr17:46152620:T:C	L1	0.000731303	0.993896	0.998026	0.95032
17	45693827	T	C	chr17:45693827_T_C	-0.134411	0.0251262	8.82169e-08	0.207234	0.234565	biallelic	chr17:46152620:T:C	L1	0.000984623	0.993896	0.998026	0.95032
17	45694127	G	A	chr17:45694127_G_A	-0.133823	0.0251312	1.00972e-07	0.207234	0.234439	biallelic	chr17:46152620:T:C	L1	0.00086802	0.993896	0.998026	0.95032
17	45694261	A	G	chr17:45694261_A_G	-0.133278	0.0251353	1.14278e-07	0.207282	0.234468	biallelic	chr17:46152620:T:C	L1	0.000773328	0.993896	0.998026	0.95032
17	45694652	G	T	chr17:45694652_G_T	-0.133683	0.0251284	1.03759e-07	0.207282	0.234524	biallelic	chr17:46152620:T:C	L1	0.000846238	0.993896	0.998026	0.95032
17	45694885	C	T	chr17:45694885_C_T	-0.133069	0.0251355	1.19627e-07	0.207317	0.234551	biallelic	chr17:46152620:T:C	L1	0.000741016	0.993896	0.998026	0.95032
17	45695041	C	T	chr17:45695041_C_T	-0.132106	0.0251449	1.48997e-07	0.207344	0.234386	biallelic	chr17:46152620:T:C	L1	0.000603804	0.993896	0.998026	0.95032
17	45695174	G	A	chr17:45695174_G_A	-0.133084	0.0251383	1.19616e-07	0.207352	0.234442	biallelic	chr17:46152620:T:C	L1	0.000741079	0.993896	0.998026	0.95032
17	45695719	G	A	chr17:45695719_G_A	-0.13417	0.0251337	9.38591e-08	0.207219	0.234571	biallelic	chr17:46152620:T:C	L1	0.00092926	0.993896	0.998026	0.95032
17	45695882	A	T	chr17:45695882_A_T	-0.133749	0.0251394	1.03597e-07	0.207234	0.234502	biallelic	chr17:46152620:T:C	L1	0.000847471	0.993896	0.998026	0.95032
17	45696081	T	C	chr17:45696081_T_C	-0.1331	0.0251326	1.18412e-07	0.207331	0.234524	biallelic	chr17:46152620:T:C	L1	0.000748105	0.993896	0.998026	0.95032
17	45696241	T	G	chr17:45696241_T_G	-0.134157	0.0251285	9.35496e-08	0.207234	0.234547	biallelic	chr17:46152620:T:C	L1	0.00093213	0.993896	0.998026	0.95032
17	45696418	C	A	chr17:45696418_C_A	-0.132623	0.0251376	1.32134e-07	0.207331	0.234427	biallelic	chr17:46152620:T:C	L1	0.000675373	0.993896	0.998026	0.95032
17	45696511	A	T	chr17:45696511_A_T	-0.133178	0.0251323	1.16394e-07	0.20738	0.234438	biallelic	chr17:46152620:T:C	L1	0.000760199	0.993896	0.998026	0.95032
17	45696577	A	G	chr17:45696577_A_G	-0.133601	0.0251287	1.05672e-07	0.207331	0.234539	biallelic	chr17:46152620:T:C	L1	0.000831936	0.993896	0.998026	0.95032
17	45696889	TAGCC	T	chr17:45696889_TAGCC_T	-0.13188	0.025149	1.57169e-07	0.20738	0.234178	biallelic	chr17:46152620:T:C	L1	0.000574481	0.993896	0.998026	0.95032
17	45697131	A	T	chr17:45697131_A_T	-0.133199	0.0251762	1.21857e-07	0.207003	0.234188	biallelic	chr17:46152620:T:C	L1	0.000728356	0.993896	0.998026	0.95032
17	45697479	C	T	chr17:45697479_C_T	-0.13193	0.0251486	1.5543e-07	0.20738	0.234343	biallelic	chr17:46152620:T:C	L1	0.000580469	0.993896	0.998026	0.95032
17	45697593	T	C	chr17:45697593_T_C	-0.13425	0.0251285	9.16396e-08	0.207268	0.234652	biallelic	chr17:46152620:T:C	L1	0.000950252	0.993896	0.998026	0.95032
17	45697649	T	C	chr17:45697649_T_C	-0.133005	0.0251407	1.22033e-07	0.207331	0.234474	biallelic	chr17:46152620:T:C	L1	0.000727377	0.993896	0.998026	0.95032
17	45697779	G	A	chr17:45697779_G_A	-0.13349	0.0251485	1.10801e-07	0.207282	0.234521	biallelic	chr17:46152620:T:C	L1	0.000795945	0.993896	0.998026	0.95032
17	45697846	CCTT	C	chr17:45697846_CCTT_C	-0.133333	0.0251364	1.13045e-07	0.207234	0.234373	biallelic	chr17:46152620:T:C	L1	0.000781192	0.993896	0.998026	0.95032
17	45698036	T	C	chr17:45698036_T_C	-0.134193	0.0251308	9.30699e-08	0.207234	0.234604	biallelic	chr17:46152620:T:C	L1	0.000936614	0.993896	0.998026	0.95032
17	45698113	T	C	chr17:45698113_T_C	-0.13392	0.0251357	9.93626e-08	0.207282	0.234592	biallelic	chr17:46152620:T:C	L1	0.000881131	0.993896	0.998026	0.95032
17	45698180	A	G	chr17:45698180_A_G	-0.133359	0.0251303	1.11625e-07	0.20738	0.23458	biallelic	chr17:46152620:T:C	L1	0.000790463	0.993896	0.998026	0.95032
17	45698563	C	G	chr17:45698563_C_G	-0.13332	0.0251344	1.1311e-07	0.207331	0.234461	biallelic	chr17:46152620:T:C	L1	0.000780776	0.993896	0.998026	0.95032
17	45698695	C	T	chr17:45698695_C_T	-0.132739	0.025142	1.29485e-07	0.207366	0.234491	biallelic	chr17:46152620:T:C	L1	0.000688251	0.993896	0.998026	0.95032
17	45698876	A	G	chr17:45698876_A_G	-0.132438	0.025175	1.43504e-07	0.207254	0.234202	biallelic	chr17:46152620:T:C	L1	0.000625328	0.993896	0.998026	0.95032
17	45699375	T	C	chr17:45699375_T_C	-0.131514	0.0251581	1.71805e-07	0.207331	0.234122	biallelic	chr17:46152620:T:C	L1	0.000528719	0.993896	0.998026	0.95032
17	45699376	T	C	chr17:45699376_T_C	-0.131671	0.0251557	1.65658e-07	0.207331	0.234165	biallelic	chr17:46152620:T:C	L1	0.000546985	0.993896	0.998026	0.95032
17	45699421	C	T	chr17:45699421_C_T	-0.132007	0.0251696	1.56524e-07	0.207199	0.234088	biallelic	chr17:46152620:T:C	L1	0.000576687	0.993896	0.998026	0.95032
17	45699579	T	C	chr17:45699579_T_C	-0.134162	0.0251478	9.5568e-08	0.207234	0.234552	biallelic	chr17:46152620:T:C	L1	0.000913742	0.993896	0.998026	0.95032
17	45700176	A	G	chr17:45700176_A_G	-0.133268	0.0251414	1.15339e-07	0.207282	0.234432	biallelic	chr17:46152620:T:C	L1	0.000766686	0.993896	0.998026	0.95032
17	45700212	C	T	chr17:45700212_C_T	-0.132609	0.025142	1.33184e-07	0.207282	0.234377	biallelic	chr17:46152620:T:C	L1	0.000670406	0.993896	0.998026	0.95032
17	45700344	T	C	chr17:45700344_T_C	-0.134642	0.0251357	8.48022e-08	0.207115	0.23457	biallelic	chr17:46152620:T:C	L1	0.00102159	0.993896	0.998026	0.95032
17	45700379	C	A	chr17:45700379_C_A	-0.133273	0.025136	1.145e-07	0.207331	0.234492	multiallelic	chr17:46152620:T:C	L1	0.000771927	0.993896	0.998026	0.95032
17	45700469	TATCCTGCTTCCC	T	chr17:45700469_TATCCTGCTTCCC_T	-0.132466	0.0251424	1.37437e-07	0.207282	0.234205	biallelic	chr17:46152620:T:C	L1	0.000651034	0.993896	0.998026	0.95032
17	45700591	AATC	A	chr17:45700591_AATC_A	-0.133226	0.0251359	1.15666e-07	0.207317	0.234428	biallelic	chr17:46152620:T:C	L1	0.000764666	0.993896	0.998026	0.95032
17	45700637	T	A	chr17:45700637_T_A	-0.133298	0.0251408	1.14509e-07	0.207248	0.234425	biallelic	chr17:46152620:T:C	L1	0.000771868	0.993896	0.998026	0.95032
17	45701040	A	G	chr17:45701040_A_G	-0.132611	0.0251434	1.33352e-07	0.207582	0.234549	biallelic	chr17:46152620:T:C	L1	0.000669616	0.993896	0.998026	0.95032
17	45701236	C	T	chr17:45701236_C_T	-0.131202	0.02515	1.82073e-07	0.207366	0.234267	biallelic	chr17:46152620:T:C	L1	0.00050087	0.993896	0.998026	0.95032
17	45701314	T	A	chr17:45701314_T_A	-0.144094	0.0261291	3.49397e-08	0.185924	0.21259	biallelic	chr17:46152620:T:C	L1	0.00233935	0.993896	0.998026	0.95032
17	45701386	C	T	chr17:45701386_C_T	-0.133522	0.0251652	1.12171e-07	0.206747	0.233897	biallelic	chr17:46152620:T:C	L1	0.000786872	0.993896	0.998026	0.95032
17	45701462	T	G	chr17:45701462_T_G	-0.135301	0.0251065	7.08189e-08	0.207818	0.235444	biallelic	chr17:46152620:T:C	L1	0.00120878	0.993896	0.998026	0.95032
17	45701985	G	A	chr17:45701985_G_A	-0.13288	0.0251493	1.26646e-07	0.207185	0.234305	biallelic	chr17:46152620:T:C	L1	0.000702633	0.993896	0.998026	0.95032
17	45702053	T	A	chr17:45702053_T_A	-0.133026	0.0251457	1.22174e-07	0.207317	0.234419	biallelic	chr17:46152620:T:C	L1	0.000726593	0.993896	0.998026	0.95032
17	45702258	C	T	chr17:45702258_C_T	-0.135447	0.0252141	7.79191e-08	0.204876	0.232358	multiallelic	chr17:46152620:T:C	L1	0.0011056	0.993896	0.998026	0.95032
17	45702291	T	C	chr17:45702291_T_C	-0.131321	0.0251386	1.75216e-07	0.207582	0.234452	biallelic	chr17:46152620:T:C	L1	0.000519118	0.993896	0.998026	0.95032
17	45703195	C	T	chr17:45703195_C_T	-0.131858	0.0251375	1.55892e-07	0.207511	0.234598	biallelic	chr17:46152620:T:C	L1	0.000578867	0.993896	0.998026	0.95032
17	45703582	T	C	chr17:45703582_T_C	-0.130755	0.0251487	2.00048e-07	0.207651	0.234605	biallelic	chr17:46152620:T:C	L1	0.000458795	0.993896	0.998026	0.95032
17	45703739	A	G	chr17:45703739_A_G	-0.133003	0.025121	1.19331e-07	0.207651	0.234943	biallelic	chr17:46152620:T:C	L1	0.000742733	0.993896	0.998026	0.95032
17	45703884	C	T	chr17:45703884_C_T	-0.131702	0.0251494	1.634e-07	0.207366	0.234327	biallelic	chr17:46152620:T:C	L1	0.000554027	0.993896	0.998026	0.95032
17	45704060	T	C	chr17:45704060_T_C	-0.133503	0.0251429	1.0976e-07	0.207366	0.234554	biallelic	chr17:46152620:T:C	L1	0.000802987	0.993896	0.998026	0.95032
17	45704139	C	T	chr17:45704139_C_T	-0.132541	0.0251442	1.35515e-07	0.207415	0.234421	biallelic	chr17:46152620:T:C	L1	0.000659642	0.993896	0.998026	0.95032
17	45704360	A	AAAGAG	chr17:45704360_A_AAAGAG	-0.131773	0.0251555	1.6201e-07	0.207415	0.2343	multiallelic	chr17:46152620:T:C	L1	0.000558459	0.993896	0.998026	0.95032
17	45704412	A	G	chr17:45704412_A_G	-0.133359	0.0251398	1.12862e-07	0.207366	0.234549	biallelic	chr17:46152620:T:C	L1	0.000782377	0.993896	0.998026	0.95032
17	45704938	T	C	chr17:45704938_T_C	-0.133946	0.0251369	9.89483e-08	0.207268	0.234534	biallelic	chr17:46152620:T:C	L1	0.000884575	0.993896	0.998026	0.95032
17	45705089	G	T	chr17:45705089_G_T	-0.131486	0.0251575	1.7272e-07	0.207366	0.234204	biallelic	chr17:46152620:T:C	L1	0.000526108	0.993896	0.998026	0.95032
17	45705126	A	G	chr17:45705126_A_G	-0.133687	0.0251408	1.05177e-07	0.207317	0.234592	biallelic	chr17:46152620:T:C	L1	0.000835592	0.993896	0.998026	0.95032
17	45705192	T	C	chr17:45705192_T_C	-0.133091	0.0251397	1.19643e-07	0.207415	0.234574	biallelic	chr17:46152620:T:C	L1	0.000740922	0.993896	0.998026	0.95032
17	45705327	A	G	chr17:45705327_A_G	-0.134653	0.0250914	8.02765e-08	0.208201	0.235475	biallelic	chr17:46152620:T:C	L1	0.00107526	0.993896	0.998026	0.95032
17	45705342	T	C	chr17:45705342_T_C	-0.13312	0.0251376	1.18604e-07	0.207449	0.234534	biallelic	chr17:46152620:T:C	L1	0.000746978	0.993896	0.998026	0.95032
17	45706437	A	G	chr17:45706437_A_G	-0.134431	0.025128	8.80208e-08	0.2077	0.234858	biallelic	chr17:46152620:T:C	L1	0.000986671	0.993896	0.998026	0.95032
17	45706856	T	C	chr17:45706856_T_C	-0.133016	0.0251264	1.19758e-07	0.207651	0.234603	biallelic	chr17:46152620:T:C	L1	0.000740257	0.993896	0.998026	0.95032
17	45707258	T	C	chr17:45707258_T_C	-0.132808	0.0251474	1.28351e-07	0.207282	0.234362	biallelic	chr17:46152620:T:C	L1	0.000693924	0.993896	0.998026	0.95032
17	45707569	C	G	chr17:45707569_C_G	-0.131556	0.0251768	1.73899e-07	0.207248	0.233973	biallelic	chr17:46152620:T:C	L1	0.00052278	0.993896	0.998026	0.95032
17	45707582	G	T	chr17:45707582_G_T	-0.130349	0.0251921	2.28888e-07	0.207248	0.233825	biallelic	chr17:46152620:T:C	L1	0.000404691	0.993896	0.998026	0.95032
17	45707628	C	T	chr17:45707628_C_T	-0.132751	0.0251811	1.3507e-07	0.206349	0.23337	biallelic	chr17:46152620:T:C	L1	0.000661672	0.993896	0.998026	0.95032
17	45707983	T	C	chr17:45707983_T_C	-0.132947	0.0251469	1.24467e-07	0.207484	0.234464	biallelic	chr17:46152620:T:C	L1	0.000714102	0.993896	0.998026	0.95032
17	45708261	A	T	chr17:45708261_A_T	-0.13219	0.0251482	1.46872e-07	0.207297	0.234189	biallelic	chr17:46152620:T:C	L1	0.000611949	0.993896	0.998026	0.95032
17	45708442	T	C	chr17:45708442_T_C	-0.132716	0.0251473	1.30923e-07	0.207297	0.234305	biallelic	chr17:46152620:T:C	L1	0.000681198	0.993896	0.998026	0.95032
17	45708572	C	T	chr17:45708572_C_T	-0.132359	0.0251615	1.43752e-07	0.207199	0.234153	biallelic	chr17:46152620:T:C	L1	0.000624324	0.993896	0.998026	0.95032
17	45709310	T	G	chr17:45709310_T_G	-0.133302	0.0251463	1.15123e-07	0.207248	0.234378	biallelic	chr17:46152620:T:C	L1	0.000768027	0.993896	0.998026	0.95032
17	45709332	C	T	chr17:45709332_C_T	-0.132228	0.0251496	1.45906e-07	0.207317	0.234228	biallelic	chr17:46152620:T:C	L1	0.000615724	0.993896	0.998026	0.95032
17	45709764	T	C	chr17:45709764_T_C	-0.134101	0.0251379	9.57403e-08	0.207199	0.234443	biallelic	chr17:46152620:T:C	L1	0.000912207	0.993896	0.998026	0.95032
17	45709860	G	A	chr17:45709860_G_A	-0.133585	0.0251473	1.08374e-07	0.20715	0.234367	biallelic	chr17:46152620:T:C	L1	0.000812563	0.993896	0.998026	0.95032
17	45709940	T	C	chr17:45709940_T_C	-0.133741	0.0251465	1.04636e-07	0.207199	0.234354	biallelic	chr17:46152620:T:C	L1	0.00083962	0.993896	0.998026	0.95032
17	45711005	C	T	chr17:45711005_C_T	-0.132286	0.0251706	1.4755e-07	0.207199	0.234117	biallelic	chr17:46152620:T:C	L1	0.000609324	0.993896	0.998026	0.95032
17	45711053	C	A	chr17:45711053_C_A	-0.131643	0.0251674	1.68875e-07	0.207248	0.234025	biallelic	chr17:46152620:T:C	L1	0.000537265	0.993896	0.998026	0.95032
17	45711283	T	C	chr17:45711283_T_C	-0.131907	0.0252073	1.66905e-07	0.207115	0.233688	biallelic	chr17:46152620:T:C	L1	0.000543174	0.993896	0.998026	0.95032
17	45711300	C	G	chr17:45711300_C_G	-0.131477	0.0252095	1.83429e-07	0.20715	0.233804	biallelic	chr17:46152620:T:C	L1	0.000497418	0.993896	0.998026	0.95032
17	45711778	G	A	chr17:45711778_G_A	-0.133025	0.0251436	1.2191e-07	0.207234	0.234298	biallelic	chr17:46152620:T:C	L1	0.000728059	0.993896	0.998026	0.95032
17	45712274	A	C	chr17:45712274_A_C	-0.134494	0.0251549	8.9597e-08	0.207052	0.234503	biallelic	chr17:46152620:T:C	L1	0.000970458	0.993896	0.998026	0.95032
17	45712332	G	A	chr17:45712332_G_A	-0.134057	0.0252364	1.08409e-07	0.205013	0.23204	biallelic	chr17:46152620:T:C	L1	0.000812322	0.993896	0.998026	0.95032
17	45712605	G	C	chr17:45712605_G_C	-0.132567	0.0251581	1.3692e-07	0.20715	0.234124	biallelic	chr17:46152620:T:C	L1	0.000653327	0.993896	0.998026	0.95032
17	45712612	G	A	chr17:45712612_G_A	-0.131678	0.0251687	1.6787e-07	0.207199	0.233965	biallelic	chr17:46152620:T:C	L1	0.000540263	0.993896	0.998026	0.95032
17	45712639	A	G	chr17:45712639_A_G	-0.133476	0.0251484	1.11109e-07	0.207199	0.234274	biallelic	chr17:46152620:T:C	L1	0.000793883	0.993896	0.998026	0.95032
17	45713035	A	G	chr17:45713035_A_G	-0.133838	0.0251516	1.03065e-07	0.207101	0.23425	biallelic	chr17:46152620:T:C	L1	0.000851557	0.993896	0.998026	0.95032
17	45713080	A	G	chr17:45713080_A_G	-0.132458	0.0251482	1.38596e-07	0.207331	0.234298	biallelic	chr17:46152620:T:C	L1	0.000645959	0.993896	0.998026	0.95032
17	45713283	C	A	chr17:45713283_C_A	-0.132888	0.0251446	1.25722e-07	0.207248	0.23425	biallelic	chr17:46152620:T:C	L1	0.000707446	0.993896	0.998026	0.95032
17	45713545	A	T	chr17:45713545_A_T	-0.132707	0.0251442	1.30725e-07	0.207344	0.234369	biallelic	chr17:46152620:T:C	L1	0.00068216	0.993896	0.998026	0.95032
17	45713815	A	C	chr17:45713815_A_C	-0.132719	0.0251385	1.29521e-07	0.207386	0.234448	biallelic	chr17:46152620:T:C	L1	0.000688074	0.993896	0.998026	0.95032
17	45713966	T	C	chr17:45713966_T_C	-0.131656	0.0251585	1.66735e-07	0.207331	0.234249	biallelic	chr17:46152620:T:C	L1	0.000543691	0.993896	0.998026	0.95032
17	45714039	C	A	chr17:45714039_C_A	-0.13202	0.025168	1.55822e-07	0.207219	0.234165	multiallelic	chr17:46152620:T:C	L1	0.000579107	0.993896	0.998026	0.95032
17	45714102	T	C	chr17:45714102_T_C	-0.133081	0.0251444	1.20529e-07	0.207268	0.23437	biallelic	chr17:46152620:T:C	L1	0.000735839	0.993896	0.998026	0.95032
17	45714244	T	C	chr17:45714244_T_C	-0.133467	0.0251381	1.10032e-07	0.207248	0.234389	biallelic	chr17:46152620:T:C	L1	0.000801135	0.993896	0.998026	0.95032
17	45714286	G	A	chr17:45714286_G_A	-0.132921	0.0251498	1.25579e-07	0.207297	0.234383	biallelic	chr17:46152620:T:C	L1	0.000708197	0.993896	0.998026	0.95032
17	45714960	C	T	chr17:45714960_C_T	-0.133082	0.0251432	1.20357e-07	0.207248	0.234243	biallelic	chr17:46152620:T:C	L1	0.000736824	0.993896	0.998026	0.95032
17	45714992	A	G	chr17:45714992_A_G	-0.133818	0.0251381	1.019e-07	0.207199	0.234413	biallelic	chr17:46152620:T:C	L1	0.000860639	0.993896	0.998026	0.95032
17	45715045	A	G	chr17:45715045_A_G	-0.132657	0.0251625	1.34943e-07	0.207199	0.234159	biallelic	chr17:46152620:T:C	L1	0.000662252	0.993896	0.998026	0.95032
17	45715052	T	C	chr17:45715052_T_C	-0.133276	0.0251673	1.18643e-07	0.207101	0.23415	biallelic	chr17:46152620:T:C	L1	0.000746746	0.993896	0.998026	0.95032
17	45715220	A	C	chr17:45715220_A_C	-0.134396	0.0251422	9.01982e-08	0.20715	0.234413	biallelic	chr17:46152620:T:C	L1	0.000964418	0.993896	0.998026	0.95032
17	45715529	T	G	chr17:45715529_T_G	-0.132648	0.0251529	1.3373e-07	0.207268	0.234189	biallelic	chr17:46152620:T:C	L1	0.000667853	0.993896	0.998026	0.95032
17	45715530	T	C	chr17:45715530_T_C	-0.132529	0.0251591	1.38186e-07	0.207219	0.234111	biallelic	chr17:46152620:T:C	L1	0.000647745	0.993896	0.998026	0.95032
17	45715609	G	A	chr17:45715609_G_A	-0.133037	0.0251622	1.24208e-07	0.20717	0.234239	biallelic	chr17:46152620:T:C	L1	0.000715489	0.993896	0.998026	0.95032
17	45715834	A	T	chr17:45715834_A_T	-0.134128	0.0251459	9.60859e-08	0.20715	0.234396	biallelic	chr17:46152620:T:C	L1	0.000909144	0.993896	0.998026	0.95032
17	45715976	A	G	chr17:45715976_A_G	-0.133632	0.0251401	1.06363e-07	0.207254	0.234435	biallelic	chr17:46152620:T:C	L1	0.000826892	0.993896	0.998026	0.95032
17	45716022	C	T	chr17:45716022_C_T	-0.133374	0.0251438	1.13003e-07	0.207234	0.234338	biallelic	chr17:46152620:T:C	L1	0.00078146	0.993896	0.998026	0.95032
17	45716285	G	A	chr17:45716285_G_A	-0.133472	0.0251591	1.12606e-07	0.206969	0.234124	biallelic	chr17:46152620:T:C	L1	0.000784031	0.993896	0.998026	0.95032
17	45716299	A	G	chr17:45716299_A_G	-0.133684	0.0251532	1.06765e-07	0.207136	0.23433	biallelic	chr17:46152620:T:C	L1	0.000823986	0.993896	0.998026	0.95032
17	45716585	G	A	chr17:45716585_G_A	-0.133584	0.0251399	1.07468e-07	0.207248	0.234383	biallelic	chr17:46152620:T:C	L1	0.000818952	0.993896	0.998026	0.95032
17	45716816	G	A	chr17:45716816_G_A	-0.132112	0.0251747	1.53926e-07	0.207101	0.234045	biallelic	chr17:46152620:T:C	L1	0.000585758	0.993896	0.998026	0.95032
17	45716843	G	C	chr17:45716843_G_C	-0.132976	0.0251653	1.26328e-07	0.207101	0.234122	biallelic	chr17:46152620:T:C	L1	0.000704281	0.993896	0.998026	0.95032
17	45716920	C	T	chr17:45716920_C_T	-0.132898	0.0251554	1.27028e-07	0.207248	0.23425	biallelic	chr17:46152620:T:C	L1	0.000700662	0.993896	0.998026	0.95032
17	45717872	G	A	chr17:45717872_G_A	-0.131322	0.0251968	1.86989e-07	0.207234	0.23398	biallelic	chr17:46152620:T:C	L1	0.000488587	0.993896	0.998026	0.95032
17	45718493	A	G	chr17:45718493_A_G	-0.130235	0.0252014	2.36902e-07	0.207248	0.233814	biallelic	chr17:46152620:T:C	L1	0.000391922	0.993896	0.998026	0.95032
17	45719030	TG	T	chr17:45719030_TG_T	-0.134699	0.0251429	8.44579e-08	0.207018	0.234333	biallelic	chr17:46152620:T:C	L1	0.00102547	0.993896	0.998026	0.95032
17	45719175	T	A	chr17:45719175_T_A	-0.132541	0.0251567	1.37441e-07	0.207199	0.234161	biallelic	chr17:46152620:T:C	L1	0.000651019	0.993896	0.998026	0.95032
17	45719721	A	T	chr17:45719721_A_T	-0.130778	0.0251609	2.01812e-07	0.207456	0.234081	biallelic	chr17:46152620:T:C	L1	0.000455056	0.993896	0.998026	0.95032
17	45719791	TA	T	chr17:45719791_TA_T	-0.13356	0.0251352	1.0744e-07	0.207337	0.234468	biallelic	chr17:46152620:T:C	L1	0.000819156	0.993896	0.998026	0.95032
17	45719880	C	T	chr17:45719880_C_T	-0.131732	0.0251594	1.64185e-07	0.207303	0.234202	biallelic	chr17:46152620:T:C	L1	0.000551559	0.993896	0.998026	0.95032
17	45720649	A	C	chr17:45720649_A_C	-0.133324	0.0251461	1.14564e-07	0.207234	0.234329	biallelic	chr17:46152620:T:C	L1	0.000771527	0.993896	0.998026	0.95032
17	45720794	G	A	chr17:45720794_G_A	-0.133456	0.0251399	1.10521e-07	0.207282	0.234426	biallelic	chr17:46152620:T:C	L1	0.000797823	0.993896	0.998026	0.95032
17	45721035	G	A	chr17:45721035_G_A	-0.133621	0.025143	1.06984e-07	0.207199	0.234349	biallelic	chr17:46152620:T:C	L1	0.00082241	0.993896	0.998026	0.95032
17	45721180	A	G	chr17:45721180_A_G	-0.133525	0.0251638	1.11925e-07	0.207115	0.234292	biallelic	chr17:46152620:T:C	L1	0.000788484	0.993896	0.998026	0.95032
17	45721218	CA	C	chr17:45721218_CA_C	-0.133925	0.0251353	9.92037e-08	0.207199	0.234468	biallelic	chr17:46152620:T:C	L1	0.000882448	0.993896	0.998026	0.95032
17	45721536	C	T	chr17:45721536_C_T	-0.132342	0.0251586	1.43818e-07	0.207248	0.234194	biallelic	chr17:46152620:T:C	L1	0.000624056	0.993896	0.998026	0.95032
17	45721537	A	G	chr17:45721537_A_G	-0.134124	0.0251587	9.76059e-08	0.207032	0.234236	biallelic	chr17:46152620:T:C	L1	0.000895923	0.993896	0.998026	0.95032
17	45722143	A	C	chr17:45722143_A_C	-0.134338	0.0251398	9.11045e-08	0.207156	0.234524	biallelic	chr17:46152620:T:C	L1	0.00095546	0.993896	0.998026	0.95032
17	45722301	C	A	chr17:45722301_C_A	-0.131447	0.0251588	1.74448e-07	0.207401	0.234153	biallelic	chr17:46152620:T:C	L1	0.000521248	0.993896	0.998026	0.95032
17	45722438	C	A	chr17:45722438_C_A	-0.132011	0.0251554	1.53901e-07	0.207289	0.234052	biallelic	chr17:46152620:T:C	L1	0.000585845	0.993896	0.998026	0.95032
17	45722444	G	C	chr17:45722444_G_C	-0.131007	0.0251464	1.89061e-07	0.207546	0.234256	biallelic	chr17:46152620:T:C	L1	0.000483595	0.993896	0.998026	0.95032
17	45722985	A	C	chr17:45722985_A_C	-0.133311	0.0251498	1.1538e-07	0.207234	0.234368	biallelic	chr17:46152620:T:C	L1	0.000766433	0.993896	0.998026	0.95032
17	45723038	T	G	chr17:45723038_T_G	-0.132869	0.0251459	1.26453e-07	0.207297	0.234347	biallelic	chr17:46152620:T:C	L1	0.000703631	0.993896	0.998026	0.95032
17	45723621	C	A	chr17:45723621_C_A	-0.133379	0.0251442	1.12939e-07	0.207282	0.234348	biallelic	chr17:46152620:T:C	L1	0.000781876	0.993896	0.998026	0.95032
17	45723726	T	C	chr17:45723726_T_C	-0.13002	0.0251486	2.34027e-07	0.207734	0.234358	biallelic	chr17:46152620:T:C	L1	0.000396406	0.993896	0.998026	0.95032
17	45723819	A	G	chr17:45723819_A_G	-0.130494	0.0251474	2.11226e-07	0.207643	0.234302	biallelic	chr17:46152620:T:C	L1	0.00043613	0.993896	0.998026	0.95032
17	45724227	G	A	chr17:45724227_G_A	-0.132742	0.0251518	1.30856e-07	0.207297	0.234312	biallelic	chr17:46152620:T:C	L1	0.000681524	0.993896	0.998026	0.95032
17	45724329	C	T	chr17:45724329_C_T	-0.133401	0.0251502	1.13169e-07	0.20715	0.234329	biallelic	chr17:46152620:T:C	L1	0.000780391	0.993896	0.998026	0.95032
17	45725159	C	T	chr17:45725159_C_T	-0.132985	0.0251448	1.23152e-07	0.207248	0.234316	biallelic	chr17:46152620:T:C	L1	0.000721211	0.993896	0.998026	0.95032
17	45725541	T	C	chr17:45725541_T_C	-0.133705	0.0251408	1.04768e-07	0.20715	0.234351	biallelic	chr17:46152620:T:C	L1	0.00083863	0.993896	0.998026	0.95032
17	45725605	C	T	chr17:45725605_C_T	-0.132632	0.0251528	1.34161e-07	0.207248	0.234235	multiallelic	chr17:46152620:T:C	L1	0.000665853	0.993896	0.998026	0.95032
17	45726407	A	AG	chr17:45726407_A_AG	-0.133278	0.0251379	1.14621e-07	0.207234	0.234395	biallelic	chr17:46152620:T:C	L1	0.000771167	0.993896	0.998026	0.95032
17	45726422	T	C	chr17:45726422_T_C	-0.13261	0.0251455	1.33681e-07	0.207297	0.23434	biallelic	chr17:46152620:T:C	L1	0.000668078	0.993896	0.998026	0.95032
17	45726940	T	C	chr17:45726940_T_C	-0.133385	0.0251419	1.125e-07	0.207297	0.234435	biallelic	chr17:46152620:T:C	L1	0.000784722	0.993896	0.998026	0.95032
17	45726951	A	G	chr17:45726951_A_G	0.130274	0.0251094	2.12301e-07	0.791667	0.764895	multiallelic	chr17:46152620:T:C	L1	0.000434072	0.993896	0.998026	0.95032
17	45727023	T	A	chr17:45727023_T_A	-0.13315	0.0251409	1.18271e-07	0.207297	0.234343	biallelic	chr17:46152620:T:C	L1	0.00074894	0.993896	0.998026	0.95032
17	45727253	C	T	chr17:45727253_C_T	-0.132514	0.0251498	1.37181e-07	0.207297	0.234225	biallelic	chr17:46152620:T:C	L1	0.000652168	0.993896	0.998026	0.95032
17	45728159	A	C	chr17:45728159_A_C	-0.132963	0.0251398	1.23016e-07	0.207415	0.234478	biallelic	chr17:46152620:T:C	L1	0.000721956	0.993896	0.998026	0.95032
17	45728224	C	T	chr17:45728224_C_T	-0.132704	0.025144	1.30759e-07	0.207366	0.234364	biallelic	chr17:46152620:T:C	L1	0.000681993	0.993896	0.998026	0.95032
17	45728649	G	A	chr17:45728649_G_A	-0.13124	0.0251459	1.79758e-07	0.207464	0.234211	biallelic	chr17:46152620:T:C	L1	0.00050688	0.993896	0.998026	0.95032
17	45729697	C	T	chr17:45729697_C_T	-0.131153	0.0251748	1.89167e-07	0.207331	0.234063	biallelic	chr17:46152620:T:C	L1	0.000483343	0.993896	0.998026	0.95032
17	45729747	C	T	chr17:45729747_C_T	-0.131437	0.0251829	1.79614e-07	0.20717	0.233884	biallelic	chr17:46152620:T:C	L1	0.00050726	0.993896	0.998026	0.95032
17	45729768	T	C	chr17:45729768_T_C	-0.130915	0.0251729	1.98613e-07	0.207415	0.234137	biallelic	chr17:46152620:T:C	L1	0.000461883	0.993896	0.998026	0.95032
17	45730119	T	C	chr17:45730119_T_C	-0.132427	0.0251465	1.39252e-07	0.207415	0.234363	biallelic	chr17:46152620:T:C	L1	0.000643118	0.993896	0.998026	0.95032
17	45730276	T	G	chr17:45730276_T_G	-0.131559	0.0251491	1.68465e-07	0.207539	0.234344	biallelic	chr17:46152620:T:C	L1	0.000538483	0.993896	0.998026	0.95032
17	45730589	A	C	chr17:45730589_A_C	-0.132614	0.0251437	1.33291e-07	0.207421	0.234374	biallelic	chr17:46152620:T:C	L1	0.000669905	0.993896	0.998026	0.95032
17	45730701	G	A	chr17:45730701_G_A	-0.131772	0.0251539	1.6178e-07	0.207415	0.234302	biallelic	chr17:46152620:T:C	L1	0.000559199	0.993896	0.998026	0.95032
17	45730955	G	A	chr17:45730955_G_A	-0.132357	0.0251552	1.42803e-07	0.207366	0.234267	biallelic	chr17:46152620:T:C	L1	0.000628193	0.993896	0.998026	0.95032
17	45731077	A	C	chr17:45731077_A_C	-0.133065	0.0251479	1.21464e-07	0.207268	0.234399	biallelic	chr17:46152620:T:C	L1	0.000730557	0.993896	0.998026	0.95032
17	45731397	A	G	chr17:45731397_A_G	-0.132551	0.0251537	1.36686e-07	0.207366	0.234302	biallelic	chr17:46152620:T:C	L1	0.000654371	0.993896	0.998026	0.95032
17	45731579	C	T	chr17:45731579_C_T	-0.131916	0.0251517	1.56447e-07	0.207401	0.234292	biallelic	chr17:46152620:T:C	L1	0.00057695	0.993896	0.998026	0.95032
17	45731650	C	T	chr17:45731650_C_T	-0.132998	0.0251484	1.233e-07	0.207268	0.234309	biallelic	chr17:46152620:T:C	L1	0.000720405	0.993896	0.998026	0.95032
17	45731898	T	G	chr17:45731898_T_G	-0.13107	0.0251428	1.85794e-07	0.207672	0.234395	biallelic	chr17:46152620:T:C	L1	0.000491515	0.993896	0.998026	0.95032
17	45731962	A	G	chr17:45731962_A_G	-0.131076	0.0251366	1.84269e-07	0.207588	0.234299	biallelic	chr17:46152620:T:C	L1	0.000495304	0.993896	0.998026	0.95032
17	45733242	T	A	chr17:45733242_T_A	-0.133936	0.0251521	1.00933e-07	0.20715	0.234342	biallelic	chr17:46152620:T:C	L1	0.000868331	0.993896	0.998026	0.95032
17	45733416	G	C	chr17:45733416_G_C	-0.131703	0.0251528	1.6399e-07	0.207449	0.234266	multiallelic	chr17:46152620:T:C	L1	0.000552169	0.993896	0.998026	0.95032
17	45733485	G	C	chr17:45733485_G_C	-0.132867	0.0251563	1.28005e-07	0.207185	0.234125	biallelic	chr17:46152620:T:C	L1	0.00069567	0.993896	0.998026	0.95032
17	45733507	A	T	chr17:45733507_A_T	-0.132452	0.0251569	1.40154e-07	0.207282	0.23414	biallelic	chr17:46152620:T:C	L1	0.000639256	0.993896	0.998026	0.95032
17	45733536	A	G	chr17:45733536_A_G	-0.130012	0.025182	2.43144e-07	0.207282	0.233601	biallelic	chr17:46152620:T:C	L1	0.000382543	0.993896	0.998026	0.95032
17	45733694	T	G	chr17:45733694_T_G	-0.132595	0.0251374	1.32898e-07	0.207464	0.234434	biallelic	chr17:46152620:T:C	L1	0.000671753	0.993896	0.998026	0.95032
17	45733706	A	G	chr17:45733706_A_G	-0.131996	0.025149	1.53288e-07	0.207415	0.234306	biallelic	chr17:46152620:T:C	L1	0.00058803	0.993896	0.998026	0.95032
17	45734144	T	C	chr17:45734144_T_C	-0.133149	0.0251341	1.17371e-07	0.207415	0.234485	biallelic	chr17:46152620:T:C	L1	0.000754296	0.993896	0.998026	0.95032
17	45734307	C	T	chr17:45734307_C_T	-0.133912	0.0251412	1.00186e-07	0.207282	0.23443	biallelic	chr17:46152620:T:C	L1	0.00087437	0.993896	0.998026	0.95032
17	45734426	C	T	chr17:45734426_C_T	-0.130461	0.0251648	2.1688e-07	0.207464	0.233941	biallelic	chr17:46152620:T:C	L1	0.000425527	0.993896	0.998026	0.95032
17	45734584	A	C	chr17:45734584_A_C	-0.133312	0.0251511	1.15516e-07	0.207282	0.234351	biallelic	chr17:46152620:T:C	L1	0.000765589	0.993896	0.998026	0.95032
17	45734811	C	T	chr17:45734811_C_T	-0.13226	0.0251537	1.45581e-07	0.207366	0.23424	biallelic	chr17:46152620:T:C	L1	0.000617007	0.993896	0.998026	0.95032
17	45734852	C	T	chr17:45734852_C_T	-0.132318	0.0251472	1.4271e-07	0.207415	0.234319	biallelic	chr17:46152620:T:C	L1	0.000628573	0.993896	0.998026	0.95032
17	45735032	C	G	chr17:45735032_C_G	-0.131912	0.02516	1.58055e-07	0.207317	0.234177	multiallelic	chr17:46152620:T:C	L1	0.000571475	0.993896	0.998026	0.95032
17	45735233	A	G	chr17:45735233_A_G	-0.13288	0.0251464	1.2621e-07	0.207366	0.234406	biallelic	chr17:46152620:T:C	L1	0.000704894	0.993896	0.998026	0.95032
17	45735258	G	A	chr17:45735258_G_A	-0.132624	0.0251509	1.34123e-07	0.207317	0.234286	biallelic	chr17:46152620:T:C	L1	0.000666028	0.993896	0.998026	0.95032
17	45735283	T	C	chr17:45735283_T_C	-0.133518	0.0251475	1.09994e-07	0.207234	0.234378	biallelic	chr17:46152620:T:C	L1	0.000801392	0.993896	0.998026	0.95032
17	45735318	A	G	chr17:45735318_A_G	-0.134085	0.0251418	9.65172e-08	0.207185	0.234431	biallelic	chr17:46152620:T:C	L1	0.000905352	0.993896	0.998026	0.95032
17	45735636	G	A	chr17:45735636_G_A	-0.13137	0.0251693	1.79451e-07	0.207317	0.234045	biallelic	chr17:46152620:T:C	L1	0.000507689	0.993896	0.998026	0.95032
17	45735886	C	G	chr17:45735886_C_G	-0.132987	0.0251374	1.22061e-07	0.207366	0.234382	biallelic	chr17:46152620:T:C	L1	0.000727221	0.993896	0.998026	0.95032
17	45736004	G	C	chr17:45736004_G_C	-0.13045	0.025156	2.15271e-07	0.207637	0.234278	biallelic	chr17:46152620:T:C	L1	0.000428489	0.993896	0.998026	0.95032
17	45736049	G	A	chr17:45736049_G_A	-0.131213	0.0251417	1.79948e-07	0.207637	0.234337	biallelic	chr17:46152620:T:C	L1	0.000506381	0.993896	0.998026	0.95032
17	45736654	T	C	chr17:45736654_T_C	-0.130755	0.0251309	1.9615e-07	0.207867	0.234633	biallelic	chr17:46152620:T:C	L1	0.000467287	0.993896	0.998026	0.95032
17	45737004	AC	A	chr17:45737004_AC_A	-0.133336	0.0251383	1.13225e-07	0.207366	0.23448	biallelic	chr17:46152620:T:C	L1	0.000780031	0.993896	0.998026	0.95032
17	45737061	T	C	chr17:45737061_T_C	-0.133098	0.0251443	1.2009e-07	0.207352	0.234406	biallelic	chr17:46152620:T:C	L1	0.000738352	0.993896	0.998026	0.95032
17	45737564	GCGTA	G	chr17:45737564_GCGTA_G	-0.13168	0.0251493	1.64159e-07	0.207449	0.234281	biallelic	chr17:46152620:T:C	L1	0.000551639	0.993896	0.998026	0.95032
17	45737775	A	G	chr17:45737775_A_G	-0.132591	0.0251424	1.3377e-07	0.207415	0.234398	biallelic	chr17:46152620:T:C	L1	0.000667663	0.993896	0.998026	0.95032
17	45737970	A	G	chr17:45737970_A_G	-0.133299	0.0251418	1.14627e-07	0.207317	0.234376	biallelic	chr17:46152620:T:C	L1	0.000771126	0.993896	0.998026	0.95032
17	45738347	C	T	chr17:45738347_C_T	-0.131752	0.025142	1.6029e-07	0.207533	0.234394	biallelic	chr17:46152620:T:C	L1	0.000564042	0.993896	0.998026	0.95032
17	45738454	T	A	chr17:45738454_T_A	-0.131632	0.0251463	1.65295e-07	0.207498	0.234251	biallelic	chr17:46152620:T:C	L1	0.000548106	0.993896	0.998026	0.95032
17	45738493	A	C	chr17:45738493_A_C	-0.13243	0.0251419	1.38442e-07	0.207449	0.234419	biallelic	chr17:46152620:T:C	L1	0.000646625	0.993896	0.998026	0.95032
17	45738686	C	T	chr17:45738686_C_T	-0.133007	0.025142	1.22152e-07	0.207331	0.234472	biallelic	chr17:46152620:T:C	L1	0.000726715	0.993896	0.998026	0.95032
17	45738740	C	A	chr17:45738740_C_A	-0.131843	0.0251467	1.58042e-07	0.207498	0.234341	biallelic	chr17:46152620:T:C	L1	0.000571521	0.993896	0.998026	0.95032
17	45738940	G	A	chr17:45738940_G_A	-0.132274	0.0251381	1.42592e-07	0.207464	0.234394	biallelic	chr17:46152620:T:C	L1	0.000629057	0.993896	0.998026	0.95032
17	45739239	A	C	chr17:45739239_A_C	-0.132742	0.0251448	1.29808e-07	0.207366	0.234381	biallelic	chr17:46152620:T:C	L1	0.000686654	0.993896	0.998026	0.95032
17	45739289	C	G	chr17:45739289_C_G	-0.13056	0.0251648	2.12329e-07	0.207415	0.23398	biallelic	chr17:46152620:T:C	L1	0.000434018	0.993896	0.998026	0.95032
17	45739291	G	A	chr17:45739291_G_A	-0.130793	0.0251692	2.03025e-07	0.207366	0.233933	biallelic	chr17:46152620:T:C	L1	0.000452523	0.993896	0.998026	0.95032
17	45740093	C	T	chr17:45740093_C_T	-0.132183	0.0251537	1.48007e-07	0.207435	0.234243	biallelic	chr17:46152620:T:C	L1	0.000607569	0.993896	0.998026	0.95032
17	45740242	G	A	chr17:45740242_G_A	-0.132297	0.0251473	1.43366e-07	0.207401	0.234274	biallelic	chr17:46152620:T:C	L1	0.000625892	0.993896	0.998026	0.95032
17	45740466	G	A	chr17:45740466_G_A	-0.131509	0.0251536	1.71119e-07	0.207449	0.234274	biallelic	chr17:46152620:T:C	L1	0.000530693	0.993896	0.998026	0.95032
17	45740532	G	A	chr17:45740532_G_A	-0.131887	0.0251546	1.57944e-07	0.207401	0.23427	biallelic	chr17:46152620:T:C	L1	0.000571851	0.993896	0.998026	0.95032
17	45740794	A	C	chr17:45740794_A_C	-0.131592	0.02515	1.67421e-07	0.207533	0.234257	biallelic	chr17:46152620:T:C	L1	0.000541614	0.993896	0.998026	0.95032
17	45740856	C	A	chr17:45740856_C_A	-0.131864	0.0251475	1.57461e-07	0.207449	0.234312	biallelic	chr17:46152620:T:C	L1	0.000573487	0.993896	0.998026	0.95032
17	45741245	G	A	chr17:45741245_G_A	-0.131244	0.0251664	1.8377e-07	0.207401	0.234052	biallelic	chr17:46152620:T:C	L1	0.000496559	0.993896	0.998026	0.95032
17	45741291	T	C	chr17:45741291_T_C	-0.131686	0.0251577	1.65514e-07	0.207449	0.23421	biallelic	chr17:46152620:T:C	L1	0.000547429	0.993896	0.998026	0.95032
17	45741324	G	T	chr17:45741324_G_T	-0.1329	0.0251476	1.2584e-07	0.207303	0.234273	biallelic	chr17:46152620:T:C	L1	0.000706827	0.993896	0.998026	0.95032
17	45741540	A	G	chr17:45741540_A_G	-0.132403	0.0251419	1.39269e-07	0.207498	0.234387	biallelic	chr17:46152620:T:C	L1	0.000643046	0.993896	0.998026	0.95032
17	45742114	C	T	chr17:45742114_C_T	-0.131076	0.0251529	1.87664e-07	0.207658	0.234353	biallelic	chr17:46152620:T:C	L1	0.000486947	0.993896	0.998026	0.95032
17	45742231	AC	A	chr17:45742231_AC_A	-0.130616	0.0251575	2.08125e-07	0.207553	0.234152	biallelic	chr17:46152620:T:C	L1	0.000442181	0.993896	0.998026	0.95032
17	45743375	A	T	chr17:45743375_A_T	-0.134001	0.0251495	9.92028e-08	0.207268	0.234473	biallelic	chr17:46152620:T:C	L1	0.000882456	0.993896	0.998026	0.95032
17	45743696	A	G	chr17:45743696_A_G	-0.132982	0.0251488	1.23782e-07	0.207303	0.234289	biallelic	chr17:46152620:T:C	L1	0.000717786	0.993896	0.998026	0.95032
17	45745032	T	C	chr17:45745032_T_C	-0.130524	0.0251857	2.18974e-07	0.207602	0.234055	biallelic	chr17:46152620:T:C	L1	0.000421735	0.993896	0.998026	0.95032
17	45745145	G	A	chr17:45745145_G_A	-0.131307	0.0251736	1.82751e-07	0.207268	0.233961	biallelic	chr17:46152620:T:C	L1	0.000499137	0.993896	0.998026	0.95032
17	45745759	G	A	chr17:45745759_G_A	-0.131486	0.0251487	1.71052e-07	0.207547	0.234333	biallelic	chr17:46152620:T:C	L1	0.000530887	0.993896	0.998026	0.95032
17	45745863	T	C	chr17:45745863_T_C	-0.132596	0.0251513	1.34982e-07	0.207449	0.234449	biallelic	chr17:46152620:T:C	L1	0.000662073	0.993896	0.998026	0.95032
17	45745960	A	G	chr17:45745960_A_G	-0.132064	0.0251398	1.49478e-07	0.207582	0.23444	biallelic	chr17:46152620:T:C	L1	0.000601993	0.993896	0.998026	0.95032
17	45746514	C	T	chr17:45746514_C_T	-0.130394	0.0251691	2.21007e-07	0.207199	0.233649	biallelic	chr17:46152620:T:C	L1	0.000418119	0.993896	0.998026	0.95032
17	45746523	C	A	chr17:45746523_C_A	-0.130429	0.0251754	2.20911e-07	0.207101	0.233501	biallelic	chr17:46152620:T:C	L1	0.000418289	0.993896	0.998026	0.95032
17	45746835	G	A	chr17:45746835_G_A	-0.131544	0.0251502	1.69193e-07	0.207498	0.234178	biallelic	chr17:46152620:T:C	L1	0.000536323	0.993896	0.998026	0.95032
17	45746982	T	C	chr17:45746982_T_C	-0.130656	0.0252192	2.20902e-07	0.20715	0.233595	biallelic	chr17:46152620:T:C	L1	0.000418304	0.993896	0.998026	0.95032
17	45747016	T	G	chr17:45747016_T_G	-0.13167	0.0251798	1.70248e-07	0.207415	0.234128	biallelic	chr17:46152620:T:C	L1	0.000533225	0.993896	0.998026	0.95032
17	45747482	A	G	chr17:45747482_A_G	-0.132734	0.0251616	1.32561e-07	0.207234	0.234135	biallelic	chr17:46152620:T:C	L1	0.000673343	0.993896	0.998026	0.95032
17	45747542	C	T	chr17:45747542_C_T	-0.132047	0.0251516	1.5205e-07	0.207366	0.234245	biallelic	chr17:46152620:T:C	L1	0.000592492	0.993896	0.998026	0.95032
17	45747973	C	G	chr17:45747973_C_G	-0.132967	0.0251549	1.25073e-07	0.207219	0.234226	biallelic	chr17:46152620:T:C	L1	0.000710871	0.993896	0.998026	0.95032
17	45748112	G	A	chr17:45748112_G_A	-0.132942	0.0251502	1.25077e-07	0.207282	0.234238	biallelic	chr17:46152620:T:C	L1	0.000710848	0.993896	0.998026	0.95032
17	45748210	T	C	chr17:45748210_T_C	-0.132394	0.0251487	1.40626e-07	0.207268	0.234201	biallelic	chr17:46152620:T:C	L1	0.000637255	0.993896	0.998026	0.95032
17	45748345	A	C	chr17:45748345_A_C	-0.131347	0.025162	1.78874e-07	0.207401	0.234122	multiallelic	chr17:46152620:T:C	L1	0.000509215	0.993896	0.998026	0.95032
17	45748359	G	T	chr17:45748359_G_T	-0.130182	0.0251742	2.32545e-07	0.207401	0.23389	biallelic	chr17:46152620:T:C	L1	0.000398759	0.993896	0.998026	0.95032
17	45748546	A	G	chr17:45748546_A_G	-0.132174	0.0251405	1.46102e-07	0.207464	0.234452	biallelic	chr17:46152620:T:C	L1	0.000614954	0.993896	0.998026	0.95032
17	45748939	G	A	chr17:45748939_G_A	-0.131289	0.0251518	1.79033e-07	0.207498	0.234298	biallelic	chr17:46152620:T:C	L1	0.000508794	0.993896	0.998026	0.95032
17	45748985	A	G	chr17:45748985_A_G	-0.132797	0.0251486	1.28825e-07	0.207366	0.234339	biallelic	chr17:46152620:T:C	L1	0.000691542	0.993896	0.998026	0.95032
17	45749271	G	A	chr17:45749271_G_A	-0.131937	0.0251516	1.55716e-07	0.207331	0.234239	biallelic	chr17:46152620:T:C	L1	0.000579477	0.993896	0.998026	0.95032
17	45749843	G	A	chr17:45749843_G_A	-0.132119	0.0251472	1.48961e-07	0.207415	0.234236	biallelic	chr17:46152620:T:C	L1	0.00060394	0.993896	0.998026	0.95032
17	45749878	C	T	chr17:45749878_C_T	-0.131205	0.0251234	1.76595e-07	0.208166	0.234869	biallelic	chr17:46152620:T:C	L1	0.000515337	0.993896	0.998026	0.95032
17	45750065	A	G	chr17:45750065_A_G	-0.133195	0.0251526	1.18701e-07	0.207234	0.234332	biallelic	chr17:46152620:T:C	L1	0.000746407	0.993896	0.998026	0.95032
17	45750105	G	C	chr17:45750105_G_C	-0.132662	0.0251502	1.32923e-07	0.207317	0.234285	biallelic	chr17:46152620:T:C	L1	0.000671632	0.993896	0.998026	0.95032
17	45750142	A	G	chr17:45750142_A_G	-0.132043	0.0251582	1.53331e-07	0.207366	0.2343	biallelic	chr17:46152620:T:C	L1	0.000587875	0.993896	0.998026	0.95032
17	45750855	T	A	chr17:45750855_T_A	-0.131812	0.025148	1.59318e-07	0.207484	0.234323	biallelic	chr17:46152620:T:C	L1	0.000567252	0.993896	0.998026	0.95032
17	45751332	C	T	chr17:45751332_C_T	-0.130635	0.0251722	2.10664e-07	0.207464	0.234039	biallelic	chr17:46152620:T:C	L1	0.000437213	0.993896	0.998026	0.95032
17	45751569	G	C	chr17:45751569_G_C	-0.130903	0.0251547	1.95143e-07	0.207547	0.234239	biallelic	chr17:46152620:T:C	L1	0.000469533	0.993896	0.998026	0.95032
17	45751987	A	G	chr17:45751987_A_G	-0.131378	0.0251297	1.71343e-07	0.207818	0.234661	biallelic	chr17:46152620:T:C	L1	0.000530048	0.993896	0.998026	0.95032
17	45753016	G	A	chr17:45753016_G_A	-0.131283	0.025173	1.83568e-07	0.207248	0.233942	biallelic	chr17:46152620:T:C	L1	0.000497068	0.993896	0.998026	0.95032
17	45753274	C	T	chr17:45753274_C_T	-0.133105	0.0251504	1.2076e-07	0.207164	0.234212	biallelic	chr17:46152620:T:C	L1	0.00073453	0.993896	0.998026	0.95032
17	45753746	G	A	chr17:45753746_G_A	-0.133359	0.0251536	1.14678e-07	0.207164	0.234279	biallelic	chr17:46152620:T:C	L1	0.000770809	0.993896	0.998026	0.95032
17	45754749	A	G	chr17:45754749_A_G	-0.132749	0.0251466	1.29901e-07	0.207282	0.234335	biallelic	chr17:46152620:T:C	L1	0.000686193	0.993896	0.998026	0.95032
17	45754971	A	G	chr17:45754971_A_G	-0.132679	0.0251465	1.31865e-07	0.207331	0.234299	biallelic	chr17:46152620:T:C	L1	0.000676656	0.993896	0.998026	0.95032
17	45755001	G	A	chr17:45755001_G_A	-0.133087	0.0251493	1.2107e-07	0.207248	0.234329	biallelic	chr17:46152620:T:C	L1	0.000732772	0.993896	0.998026	0.95032
17	45755498	T	C	chr17:45755498_T_C	-0.133094	0.0251416	1.19824e-07	0.207297	0.234364	biallelic	chr17:46152620:T:C	L1	0.00073988	0.993896	0.998026	0.95032
17	45755574	A	G	chr17:45755574_A_G	-0.135192	0.0251991	8.09652e-08	0.205814	0.233132	biallelic	chr17:46152620:T:C	L1	0.00106672	0.993896	0.998026	0.95032
17	45756458	G	C	chr17:45756458_G_C	-0.133101	0.0251416	1.19649e-07	0.207401	0.23441	biallelic	chr17:46152620:T:C	L1	0.000740886	0.993896	0.998026	0.95032
17	45756555	G	A	chr17:45756555_G_A	-0.13109	0.0251676	1.90213e-07	0.207331	0.234108	biallelic	chr17:46152620:T:C	L1	0.000480865	0.993896	0.998026	0.95032
17	45756615	A	G	chr17:45756615_A_G	-0.132948	0.0251485	1.24668e-07	0.207282	0.234367	biallelic	chr17:46152620:T:C	L1	0.000713027	0.993896	0.998026	0.95032
17	45756708	C	G	chr17:45756708_C_G	-0.13369	0.0251417	1.05219e-07	0.20715	0.234369	biallelic	chr17:46152620:T:C	L1	0.000835274	0.993896	0.998026	0.95032
17	45756948	A	G	chr17:45756948_A_G	-0.133516	0.0251462	1.0987e-07	0.207199	0.23438	biallelic	chr17:46152620:T:C	L1	0.000802238	0.993896	0.998026	0.95032
17	45757116	G	A	chr17:45757116_G_A	-0.132812	0.025154	1.29227e-07	0.20715	0.234133	biallelic	chr17:46152620:T:C	L1	0.000689534	0.993896	0.998026	0.95032
17	45757604	C	T	chr17:45757604_C_T	-0.132712	0.0251401	1.29965e-07	0.207282	0.234364	biallelic	chr17:46152620:T:C	L1	0.000685882	0.993896	0.998026	0.95032
17	45757985	T	C	chr17:45757985_T_C	-0.132425	0.0251538	1.40473e-07	0.207297	0.234293	biallelic	chr17:46152620:T:C	L1	0.000637903	0.993896	0.998026	0.95032
17	45758488	C	A	chr17:45758488_C_A	-0.131422	0.0251693	1.77468e-07	0.207337	0.234082	biallelic	chr17:46152620:T:C	L1	0.000512975	0.993896	0.998026	0.95032
17	45758743	A	AATT	chr17:45758743_A_AATT	-0.130395	0.0251839	2.24606e-07	0.207331	0.233775	biallelic	chr17:46152620:T:C	L1	0.000411874	0.993896	0.998026	0.95032
17	45758825	G	A	chr17:45758825_G_A	-0.133834	0.0251407	1.01853e-07	0.207234	0.234448	biallelic	chr17:46152620:T:C	L1	0.000861008	0.993896	0.998026	0.95032
17	45759212	G	A	chr17:45759212_G_A	-0.132379	0.0251545	1.42021e-07	0.207248	0.234152	biallelic	chr17:46152620:T:C	L1	0.000631417	0.993896	0.998026	0.95032
17	45759307	C	T	chr17:45759307_C_T	-0.132318	0.0251614	1.45031e-07	0.207282	0.23411	biallelic	chr17:46152620:T:C	L1	0.000619188	0.993896	0.998026	0.95032
17	45759554	T	C	chr17:45759554_T_C	-0.13291	0.025143	1.24908e-07	0.207282	0.234383	biallelic	chr17:46152620:T:C	L1	0.000711747	0.993896	0.998026	0.95032
17	45759725	T	C	chr17:45759725_T_C	-0.13235	0.0251538	1.42769e-07	0.207248	0.234205	biallelic	chr17:46152620:T:C	L1	0.000628332	0.993896	0.998026	0.95032
17	45759749	A	G	chr17:45759749_A_G	-0.133403	0.0251497	1.13079e-07	0.207199	0.23436	biallelic	chr17:46152620:T:C	L1	0.000780971	0.993896	0.998026	0.95032
17	45759871	A	G	chr17:45759871_A_G	-0.1331	0.0251622	1.22535e-07	0.207248	0.234369	biallelic	chr17:46152620:T:C	L1	0.000724599	0.993896	0.998026	0.95032
17	45760201	C	T	chr17:45760201_C_T	-0.133395	0.0251472	1.12925e-07	0.20715	0.234378	biallelic	chr17:46152620:T:C	L1	0.000781964	0.993896	0.998026	0.95032
17	45760416	A	G	chr17:45760416_A_G	-0.134374	0.0251433	9.07464e-08	0.20715	0.234499	biallelic	chr17:46152620:T:C	L1	0.000958979	0.993896	0.998026	0.95032
17	45760648	A	G	chr17:45760648_A_G	-0.132206	0.0251586	1.48125e-07	0.207248	0.234176	biallelic	chr17:46152620:T:C	L1	0.00060712	0.993896	0.998026	0.95032
17	45760705	C	T	chr17:45760705_C_T	-0.13057	0.0251884	2.17494e-07	0.207115	0.233798	biallelic	chr17:46152620:T:C	L1	0.000424407	0.993896	0.998026	0.95032
17	45761116	G	T	chr17:45761116_G_T	-0.134778	0.0251983	8.85825e-08	0.206969	0.234217	biallelic	chr17:46152620:T:C	L1	0.000980829	0.993896	0.998026	0.95032
17	45761312	G	A	chr17:45761312_G_A	-0.132901	0.0251758	1.29956e-07	0.20715	0.23407	biallelic	chr17:46152620:T:C	L1	0.000685924	0.993896	0.998026	0.95032
17	45761553	G	A	chr17:45761553_G_A	-0.131995	0.0251832	1.59386e-07	0.207164	0.234228	biallelic	chr17:46152620:T:C	L1	0.000567024	0.993896	0.998026	0.95032
17	45761887	G	A	chr17:45761887_G_A	-0.132682	0.0251465	1.3176e-07	0.207297	0.234306	biallelic	chr17:46152620:T:C	L1	0.00067716	0.993896	0.998026	0.95032
17	45762741	C	A	chr17:45762741_C_A	-0.130044	0.0251427	2.31319e-07	0.207916	0.234513	biallelic	chr17:46152620:T:C	L1	0.000400727	0.993896	0.998026	0.95032
17	45763315	C	T	chr17:45763315_C_T	-0.131711	0.025179	1.68585e-07	0.207164	0.234049	biallelic	chr17:46152620:T:C	L1	0.000538126	0.993896	0.998026	0.95032
17	45763360	C	CTT	chr17:45763360_C_CTT	-0.133869	0.0251352	1.00418e-07	0.207248	0.234478	biallelic	chr17:46152620:T:C	L1	0.00087249	0.993896	0.998026	0.95032
17	45763498	G	A	chr17:45763498_G_A	-0.132871	0.0251554	1.27767e-07	0.207115	0.234098	biallelic	chr17:46152620:T:C	L1	0.000696882	0.993896	0.998026	0.95032
17	45763533	G	C	chr17:45763533_G_C	-0.13427	0.0251425	9.27708e-08	0.207066	0.234301	biallelic	chr17:46152620:T:C	L1	0.000939431	0.993896	0.998026	0.95032
17	45763569	T	C	chr17:45763569_T_C	-0.133418	0.0251484	1.12545e-07	0.207164	0.23429	biallelic	chr17:46152620:T:C	L1	0.000784428	0.993896	0.998026	0.95032
17	45763990	CTT	C	chr17:45763990_CTT_C	-0.132516	0.0252024	1.45582e-07	0.206547	0.233712	multiallelic	chr17:46152620:T:C	L1	0.000617002	0.993896	0.998026	0.95032
17	45764205	T	A	chr17:45764205_T_A	-0.131736	0.0251513	1.62548e-07	0.207456	0.234303	biallelic	chr17:46152620:T:C	L1	0.000556735	0.993896	0.998026	0.95032
17	45764363	T	C	chr17:45764363_T_C	-0.133647	0.0251448	1.06595e-07	0.207213	0.234388	biallelic	chr17:46152620:T:C	L1	0.000825213	0.993896	0.998026	0.95032
17	45764546	C	T	chr17:45764546_C_T	-0.133343	0.025148	1.14337e-07	0.207164	0.234329	biallelic	chr17:46152620:T:C	L1	0.000772954	0.993896	0.998026	0.95032
17	45765096	T	C	chr17:45765096_T_C	-0.130012	0.025177	2.41814e-07	0.207219	0.23379	biallelic	chr17:46152620:T:C	L1	0.000384503	0.993896	0.998026	0.95032
17	45765128	A	G	chr17:45765128_A_G	-0.132488	0.0251548	1.38745e-07	0.207213	0.234252	biallelic	chr17:46152620:T:C	L1	0.000645309	0.993896	0.998026	0.95032
17	45766577	G	A	chr17:45766577_G_A	-0.133611	0.0251474	1.07765e-07	0.207115	0.234287	biallelic	chr17:46152620:T:C	L1	0.000816845	0.993896	0.998026	0.95032
17	45766678	A	G	chr17:45766678_A_G	-0.133363	0.0251428	1.1316e-07	0.207219	0.234321	biallelic	chr17:46152620:T:C	L1	0.000780454	0.993896	0.998026	0.95032
17	45766835	C	T	chr17:45766835_C_T	-0.133541	0.0251528	1.10129e-07	0.207081	0.234153	biallelic	chr17:46152620:T:C	L1	0.000800472	0.993896	0.998026	0.95032
17	45767120	T	A	chr17:45767120_T_A	-0.133374	0.0251497	1.138e-07	0.207164	0.234248	biallelic	chr17:46152620:T:C	L1	0.000776355	0.993896	0.998026	0.95032
17	45767193	T	G	chr17:45767193_T_G	-0.133065	0.0251746	1.25235e-07	0.206983	0.234049	biallelic	chr17:46152620:T:C	L1	0.000710015	0.993896	0.998026	0.95032
17	45767194	T	G	chr17:45767194_T_G	-0.132802	0.025173	1.32331e-07	0.207032	0.23401	biallelic	chr17:46152620:T:C	L1	0.000674435	0.993896	0.998026	0.95032
17	45767432	G	A	chr17:45767432_G_A	-0.132561	0.0251443	1.34928e-07	0.20738	0.234268	biallelic	chr17:46152620:T:C	L1	0.000662318	0.993896	0.998026	0.95032
17	45767493	A	G	chr17:45767493_A_G	-0.133038	0.0251722	1.25644e-07	0.207066	0.234106	biallelic	chr17:46152620:T:C	L1	0.000707855	0.993896	0.998026	0.95032
17	45767611	T	A	chr17:45767611_T_A	-0.133034	0.0251792	1.26766e-07	0.206983	0.23396	biallelic	chr17:46152620:T:C	L1	0.00070201	0.993896	0.998026	0.95032
17	45767636	C	G	chr17:45767636_C_G	-0.133614	0.0251709	1.10669e-07	0.206899	0.233981	biallelic	chr17:46152620:T:C	L1	0.000796833	0.993896	0.998026	0.95032
17	45767675	G	A	chr17:45767675_G_A	-0.133119	0.0251622	1.22017e-07	0.207115	0.234238	biallelic	chr17:46152620:T:C	L1	0.000727464	0.993896	0.998026	0.95032
17	45769302	C	A	chr17:45769302_C_A	-0.132097	0.0251589	1.51694e-07	0.207254	0.234065	biallelic	chr17:46152620:T:C	L1	0.000593787	0.993896	0.998026	0.95032
17	45769454	G	A	chr17:45769454_G_A	-0.132926	0.0251607	1.2704e-07	0.207115	0.234178	biallelic	chr17:46152620:T:C	L1	0.0007006	0.993896	0.998026	0.95032
17	45769673	C	T	chr17:45769673_C_T	-0.131377	0.0251792	1.81198e-07	0.207248	0.234037	biallelic	chr17:46152620:T:C	L1	0.000503126	0.993896	0.998026	0.95032
17	45770008	G	A	chr17:45770008_G_A	-0.132971	0.0251595	1.25629e-07	0.207199	0.234139	biallelic	chr17:46152620:T:C	L1	0.000707935	0.993896	0.998026	0.95032
17	45770375	T	C	chr17:45770375_T_C	-0.132207	0.0251705	1.50089e-07	0.207213	0.234049	biallelic	chr17:46152620:T:C	L1	0.000599706	0.993896	0.998026	0.95032
17	45770502	T	C	chr17:45770502_T_C	-0.134217	0.0251388	9.34479e-08	0.207164	0.234444	biallelic	chr17:46152620:T:C	L1	0.000933076	0.993896	0.998026	0.95032
17	45770546	T	C	chr17:45770546_T_C	-0.133624	0.0251426	1.06875e-07	0.207164	0.234358	biallelic	chr17:46152620:T:C	L1	0.000823191	0.993896	0.998026	0.95032
17	45770815	C	T	chr17:45770815_C_T	-0.131157	0.0251588	1.85657e-07	0.20735	0.234051	biallelic	chr17:46152620:T:C	L1	0.000491853	0.993896	0.998026	0.95032
17	45771046	A	G	chr17:45771046_A_G	-0.130872	0.0251778	2.01539e-07	0.20666	0.233398	biallelic	chr17:46152620:T:C	L1	0.000455632	0.993896	0.998026	0.95032
17	45771095	G	A	chr17:45771095_G_A	-0.132177	0.0251755	1.51901e-07	0.206995	0.233939	biallelic	chr17:46152620:T:C	L1	0.000593036	0.993896	0.998026	0.95032
17	45771384	T	C	chr17:45771384_T_C	-0.130109	0.0251543	2.31035e-07	0.207498	0.234041	biallelic	chr17:46152620:T:C	L1	0.000401186	0.993896	0.998026	0.95032
17	45772421	A	T	chr17:45772421_A_T	-0.131109	0.0251917	1.94564e-07	0.206969	0.233634	biallelic	chr17:46152620:T:C	L1	0.000470834	0.993896	0.998026	0.95032
17	45772530	A	G	chr17:45772530_A_G	-0.133552	0.0251543	1.10023e-07	0.207081	0.234225	biallelic	chr17:46152620:T:C	L1	0.000801193	0.993896	0.998026	0.95032
17	45773153	C	T	chr17:45773153_C_T	-0.132481	0.0251655	1.40653e-07	0.207101	0.23418	biallelic	chr17:46152620:T:C	L1	0.000637142	0.993896	0.998026	0.95032
17	45773279	C	T	chr17:45773279_C_T	-0.136005	0.0251145	6.11541e-08	0.208166	0.235937	biallelic	chr17:46152620:T:C	L1	0.00138634	0.993896	0.998026	0.95032
17	45773843	A	AT	chr17:45773843_A_AT	-0.134539	0.0251374	8.69102e-08	0.207032	0.234357	biallelic	chr17:46152620:T:C	L1	0.000998436	0.993896	0.998026	0.95032
17	45774485	G	A	chr17:45774485_G_A	-0.133384	0.0251486	1.13406e-07	0.20713	0.234241	biallelic	chr17:46152620:T:C	L1	0.000778871	0.993896	0.998026	0.95032
17	45774605	C	A	chr17:45774605_C_A	-0.132948	0.0251571	1.25918e-07	0.207164	0.234099	biallelic	chr17:46152620:T:C	L1	0.000706418	0.993896	0.998026	0.95032
17	45775367	G	A	chr17:45775367_G_A	-0.130177	0.0251584	2.28794e-07	0.207366	0.233896	biallelic	chr17:46152620:T:C	L1	0.000404845	0.993896	0.998026	0.95032
17	45775376	T	C	chr17:45775376_T_C	-0.130065	0.0251514	2.32492e-07	0.207498	0.234122	biallelic	chr17:46152620:T:C	L1	0.000398844	0.993896	0.998026	0.95032
17	45775743	G	A	chr17:45775743_G_A	-0.133713	0.0251547	1.06307e-07	0.207032	0.234187	biallelic	chr17:46152620:T:C	L1	0.000827298	0.993896	0.998026	0.95032
17	45775767	T	C	chr17:45775767_T_C	-0.134723	0.025148	8.45164e-08	0.207018	0.234316	biallelic	chr17:46152620:T:C	L1	0.00102481	0.993896	0.998026	0.95032
17	45775869	T	G	chr17:45775869_T_G	-0.133385	0.0251552	1.1423e-07	0.20713	0.234243	biallelic	chr17:46152620:T:C	L1	0.00077363	0.993896	0.998026	0.95032
17	45776091	A	G	chr17:45776091_A_G	-0.132696	0.025164	1.34024e-07	0.207081	0.233941	biallelic	chr17:46152620:T:C	L1	0.000666484	0.993896	0.998026	0.95032
17	45776556	G	A	chr17:45776556_G_A	-0.132858	0.0251532	1.27817e-07	0.207248	0.234308	multiallelic	chr17:46152620:T:C	L1	0.000696625	0.993896	0.998026	0.95032
17	45776974	A	G	chr17:45776974_A_G	-0.132014	0.0251425	1.51582e-07	0.207393	0.234336	biallelic	chr17:46152620:T:C	L1	0.000594199	0.993896	0.998026	0.95032
17	45777083	C	T	chr17:45777083_C_T	-0.131386	0.0251611	1.77202e-07	0.207358	0.234147	biallelic	chr17:46152620:T:C	L1	0.000513692	0.993896	0.998026	0.95032
17	45777170	C	A	chr17:45777170_C_A	-0.132208	0.025157	1.47785e-07	0.207254	0.234187	multiallelic	chr17:46152620:T:C	L1	0.000608421	0.993896	0.998026	0.95032
17	45777862	G	T	chr17:45777862_G_T	-0.132974	0.02514	1.22758e-07	0.207366	0.234406	biallelic	chr17:46152620:T:C	L1	0.000723368	0.993896	0.998026	0.95032
17	45779273	C	G	chr17:45779273_C_G	-0.132074	0.0251676	1.53943e-07	0.20713	0.233779	biallelic	chr17:46152620:T:C	L1	0.000585696	0.993896	0.998026	0.95032
17	45779364	C	T	chr17:45779364_C_T	-0.131655	0.0251721	1.69318e-07	0.207081	0.233649	biallelic	chr17:46152620:T:C	L1	0.000535955	0.993896	0.998026	0.95032
17	45779667	C	T	chr17:45779667_C_T	-0.133606	0.025143	1.07328e-07	0.20713	0.234284	biallelic	chr17:46152620:T:C	L1	0.000819951	0.993896	0.998026	0.95032
17	45779763	A	C	chr17:45779763_A_C	-0.132945	0.025163	1.2684e-07	0.207081	0.234163	biallelic	chr17:46152620:T:C	L1	0.000701628	0.993896	0.998026	0.95032
17	45781699	T	C	chr17:45781699_T_C	-0.132256	0.0251525	1.45479e-07	0.207393	0.234197	biallelic	chr17:46152620:T:C	L1	0.000617409	0.993896	0.998026	0.95032
17	45782274	A	G	chr17:45782274_A_G	-0.134123	0.0251583	9.75817e-08	0.207032	0.234261	biallelic	chr17:46152620:T:C	L1	0.000896131	0.993896	0.998026	0.95032
17	45782325	C	G	chr17:45782325_C_G	-0.133415	0.0251537	1.13303e-07	0.207081	0.234255	biallelic	chr17:46152620:T:C	L1	0.000779535	0.993896	0.998026	0.95032
17	45782563	C	CACG	chr17:45782563_C_CACG	-0.133407	0.0251479	1.12733e-07	0.20713	0.234196	biallelic	chr17:46152620:T:C	L1	0.00078321	0.993896	0.998026	0.95032
17	45783751	C	T	chr17:45783751_C_T	-0.132545	0.0251566	1.37339e-07	0.20713	0.234068	biallelic	chr17:46152620:T:C	L1	0.000651467	0.993896	0.998026	0.95032
17	45794616	C	T	chr17:45794616_C_T	-0.134957	0.025164	8.18073e-08	0.206663	0.233936	biallelic	chr17:46152620:T:C	L1	0.00105646	0.993896	0.998026	0.95032
17	45794862	G	A	chr17:45794862_G_A	-0.134299	0.0251666	9.4808e-08	0.206712	0.23378	biallelic	chr17:46152620:T:C	L1	0.000920577	0.993896	0.998026	0.95032
17	45801942	A	G	chr17:45801942_A_G	-0.132882	0.0251289	1.23649e-07	0.207415	0.234487	biallelic	chr17:46152620:T:C	L1	0.000718503	0.993896	0.998026	0.95032
17	45804424	C	T	chr17:45804424_C_T	-0.132535	0.0251671	1.39254e-07	0.20713	0.23408	biallelic	chr17:46152620:T:C	L1	0.000643111	0.993896	0.998026	0.95032
17	45807925	G	A	chr17:45807925_G_A	-0.132088	0.0251811	1.55847e-07	0.207101	0.233925	biallelic	chr17:46152620:T:C	L1	0.000579021	0.993896	0.998026	0.95032
17	45815607	T	C	chr17:45815607_T_C	-0.133719	0.0251421	1.04603e-07	0.20738	0.234486	biallelic	chr17:46152620:T:C	L1	0.000839865	0.993896	0.998026	0.95032
17	45815780	CCCAGTTCAGTGTGT	C	chr17:45815780_CCCAGTTCAGTGTGT_C	-0.132502	0.0251614	1.3938e-07	0.207282	0.23414	biallelic	chr17:46152620:T:C	L1	0.000642566	0.993896	0.998026	0.95032
17	45815893	G	A	chr17:45815893_G_A	-0.131023	0.0251833	1.96325e-07	0.207303	0.233992	biallelic	chr17:46152620:T:C	L1	0.000466898	0.993896	0.998026	0.95032
17	45815894	T	C	chr17:45815894_T_C	-0.132461	0.0251663	1.41388e-07	0.207303	0.234217	biallelic	chr17:46152620:T:C	L1	0.000634052	0.993896	0.998026	0.95032
17	45816037	G	A	chr17:45816037_G_A	-0.133619	0.0251473	1.07571e-07	0.207282	0.234385	biallelic	chr17:46152620:T:C	L1	0.000818224	0.993896	0.998026	0.95032
17	45816350	C	T	chr17:45816350_C_T	-0.132471	0.0251429	1.37359e-07	0.207498	0.23441	biallelic	chr17:46152620:T:C	L1	0.000651379	0.993896	0.998026	0.95032
17	45816736	T	C	chr17:45816736_T_C	-0.133049	0.0251427	1.21147e-07	0.207464	0.234392	biallelic	chr17:46152620:T:C	L1	0.000732341	0.993896	0.998026	0.95032
17	45816793	C	T	chr17:45816793_C_T	-0.134651	0.0251415	8.52103e-08	0.207199	0.234394	biallelic	chr17:46152620:T:C	L1	0.00101702	0.993896	0.998026	0.95032
17	45817119	G	GA	chr17:45817119_G_GA	-0.134314	0.0251419	9.1815e-08	0.207234	0.234543	biallelic	chr17:46152620:T:C	L1	0.000948557	0.993896	0.998026	0.95032
17	45817181	C	T	chr17:45817181_C_T	-0.133328	0.0251524	1.15303e-07	0.207331	0.234325	biallelic	chr17:46152620:T:C	L1	0.000766908	0.993896	0.998026	0.95032
17	45817243	A	G	chr17:45817243_A_G	-0.133684	0.0251419	1.05392e-07	0.20738	0.234493	biallelic	chr17:46152620:T:C	L1	0.000833995	0.993896	0.998026	0.95032
17	45817624	T	G	chr17:45817624_T_G	-0.134048	0.0251911	1.03061e-07	0.207136	0.23433	biallelic	chr17:46152620:T:C	L1	0.000851584	0.993896	0.998026	0.95032
17	45817642	C	G	chr17:45817642_C_G	-0.131618	0.0251797	1.72154e-07	0.207185	0.233909	biallelic	chr17:46152620:T:C	L1	0.00052772	0.993896	0.998026	0.95032
17	45817802	T	TG	chr17:45817802_T_TG	-0.134103	0.0251382	9.57368e-08	0.207366	0.234594	biallelic	chr17:46152620:T:C	L1	0.000912238	0.993896	0.998026	0.95032
17	45818135	G	C	chr17:45818135_G_C	-0.1315	0.0251676	1.74175e-07	0.207331	0.233999	biallelic	chr17:46152620:T:C	L1	0.000522009	0.993896	0.998026	0.95032
17	45818164	C	T	chr17:45818164_C_T	-0.132676	0.0251685	1.353e-07	0.207234	0.234096	biallelic	chr17:46152620:T:C	L1	0.000660621	0.993896	0.998026	0.95032
17	45818236	T	G	chr17:45818236_T_G	-0.132842	0.025152	1.28064e-07	0.207415	0.234362	biallelic	chr17:46152620:T:C	L1	0.000695372	0.993896	0.998026	0.95032
17	45818385	G	A	chr17:45818385_G_A	-0.131374	0.0251516	1.75768e-07	0.207547	0.234258	biallelic	chr17:46152620:T:C	L1	0.000517596	0.993896	0.998026	0.95032
17	45818431	T	C	chr17:45818431_T_C	-0.133489	0.0251438	1.10212e-07	0.20738	0.234447	biallelic	chr17:46152620:T:C	L1	0.000799913	0.993896	0.998026	0.95032
17	45818666	C	T	chr17:45818666_C_T	-0.130844	0.0251841	2.04145e-07	0.20738	0.233984	multiallelic	chr17:46152620:T:C	L1	0.00045021	0.993896	0.998026	0.95032
17	45818862	T	C	chr17:45818862_T_C	-0.134158	0.0251481	9.56959e-08	0.207282	0.234399	biallelic	chr17:46152620:T:C	L1	0.000912602	0.993896	0.998026	0.95032
17	45819162	C	G	chr17:45819162_C_G	-0.133563	0.0251479	1.08971e-07	0.207282	0.234398	biallelic	chr17:46152620:T:C	L1	0.000808412	0.993896	0.998026	0.95032
17	45819250	T	C	chr17:45819250_T_C	-0.135452	0.0251487	7.20287e-08	0.207066	0.234452	biallelic	chr17:46152620:T:C	L1	0.00118981	0.993896	0.998026	0.95032
17	45819271	T	C	chr17:45819271_T_C	-0.134734	0.0251445	8.39619e-08	0.207185	0.234469	biallelic	chr17:46152620:T:C	L1	0.00103113	0.993896	0.998026	0.95032
17	45819324	T	C	chr17:45819324_T_C	-0.131945	0.0251111	1.48476e-07	0.208215	0.234927	biallelic	chr17:46152620:T:C	L1	0.000605781	0.993896	0.998026	0.95032
17	45819368	T	C	chr17:45819368_T_C	-0.134338	0.0251384	9.09605e-08	0.20738	0.234581	biallelic	chr17:46152620:T:C	L1	0.000956872	0.993896	0.998026	0.95032
17	45819836	T	A	chr17:45819836_T_A	-0.131826	0.0251617	1.61316e-07	0.207484	0.234302	biallelic	chr17:46152620:T:C	L1	0.000560697	0.993896	0.998026	0.95032
17	45819880	A	G	chr17:45819880_A_G	-0.133632	0.0251508	1.07712e-07	0.207366	0.23445	biallelic	chr17:46152620:T:C	L1	0.000817222	0.993896	0.998026	0.95032
17	45820083	A	T	chr17:45820083_A_T	-0.132671	0.0251632	1.34631e-07	0.207456	0.234304	biallelic	chr17:46152620:T:C	L1	0.000663684	0.993896	0.998026	0.95032
17	45820114	A	G	chr17:45820114_A_G	-0.132592	0.0251568	1.35966e-07	0.207519	0.234381	biallelic	chr17:46152620:T:C	L1	0.000657604	0.993896	0.998026	0.95032
17	45820356	T	C	chr17:45820356_T_C	-0.13384	0.0251586	1.03858e-07	0.207268	0.234394	biallelic	chr17:46152620:T:C	L1	0.000845486	0.993896	0.998026	0.95032
17	45820996	AAGG	A	chr17:45820996_AAGG_A	-0.134037	0.0251441	9.78027e-08	0.207282	0.234515	biallelic	chr17:46152620:T:C	L1	0.00089424	0.993896	0.998026	0.95032
17	45821093	C	T	chr17:45821093_C_T	-0.133671	0.0251519	1.06924e-07	0.207282	0.234438	biallelic	chr17:46152620:T:C	L1	0.00082284	0.993896	0.998026	0.95032
17	45821521	T	C	chr17:45821521_T_C	-0.135953	0.0251438	6.40776e-08	0.207101	0.23462	biallelic	chr17:46152620:T:C	L1	0.00132716	0.993896	0.998026	0.95032
17	45821597	A	T	chr17:45821597_A_T	-0.133299	0.0251537	1.16189e-07	0.207331	0.234427	biallelic	chr17:46152620:T:C	L1	0.000761452	0.993896	0.998026	0.95032
17	45821795	A	C	chr17:45821795_A_C	-0.134265	0.0251369	9.22583e-08	0.207331	0.234565	biallelic	chr17:46152620:T:C	L1	0.000944302	0.993896	0.998026	0.95032
17	45822051	G	C	chr17:45822051_G_C	-0.131305	0.0251978	1.87847e-07	0.207219	0.233825	biallelic	chr17:46152620:T:C	L1	0.000486506	0.993896	0.998026	0.95032
17	45822245	C	T	chr17:45822245_C_T	-0.134379	0.0251376	9.00433e-08	0.207282	0.2345	biallelic	chr17:46152620:T:C	L1	0.000965967	0.993896	0.998026	0.95032
17	45822289	T	C	chr17:45822289_T_C	-0.133088	0.0251552	1.21868e-07	0.207234	0.234198	biallelic	chr17:46152620:T:C	L1	0.000728297	0.993896	0.998026	0.95032
17	45822291	C	G	chr17:45822291_C_G	-0.132769	0.0251615	1.31552e-07	0.207234	0.234126	biallelic	chr17:46152620:T:C	L1	0.000678157	0.993896	0.998026	0.95032
17	45822361	A	G	chr17:45822361_A_G	-0.132559	0.0251674	1.386e-07	0.207282	0.234068	biallelic	chr17:46152620:T:C	L1	0.000645941	0.993896	0.998026	0.95032
17	45823331	C	T	chr17:45823331_C_T	-0.130831	0.0251868	2.05359e-07	0.207484	0.233952	biallelic	chr17:46152620:T:C	L1	0.000447728	0.993896	0.998026	0.95032
17	45823872	A	G	chr17:45823872_A_G	-0.133676	0.0251498	1.06556e-07	0.207456	0.23458	biallelic	chr17:46152620:T:C	L1	0.000825491	0.993896	0.998026	0.95032
17	45824162	T	C	chr17:45824162_T_C	-0.13515	0.0251547	7.75359e-08	0.207331	0.234621	biallelic	chr17:46152620:T:C	L1	0.0011107	0.993896	0.998026	0.95032
17	45824192	A	G	chr17:45824192_A_G	-0.133858	0.0251516	1.02603e-07	0.207331	0.234404	biallelic	chr17:46152620:T:C	L1	0.000855131	0.993896	0.998026	0.95032
17	45824850	C	T	chr17:45824850_C_T	-0.132603	0.0251592	1.35993e-07	0.20738	0.234291	biallelic	chr17:46152620:T:C	L1	0.000657483	0.993896	0.998026	0.95032
17	45825139	C	T	chr17:45825139_C_T	-0.132296	0.0251575	1.45085e-07	0.207331	0.234203	biallelic	chr17:46152620:T:C	L1	0.000618974	0.993896	0.998026	0.95032
17	45825495	C	A	chr17:45825495_C_A	-0.129974	0.0251889	2.46985e-07	0.20738	0.233838	biallelic	chr17:46152620:T:C	L1	0.000376998	0.993896	0.998026	0.95032
17	45825578	C	T	chr17:45825578_C_T	-0.134911	0.02514	8.03334e-08	0.207199	0.2345	biallelic	chr17:46152620:T:C	L1	0.00107455	0.993896	0.998026	0.95032
17	45825631	G	A	chr17:45825631_G_A	-0.133573	0.0251486	1.08822e-07	0.207297	0.234343	biallelic	chr17:46152620:T:C	L1	0.00080944	0.993896	0.998026	0.95032
17	45825723	C	T	chr17:45825723_C_T	-0.133085	0.0251557	1.22009e-07	0.207331	0.234254	biallelic	chr17:46152620:T:C	L1	0.00072751	0.993896	0.998026	0.95032
17	45825740	A	G	chr17:45825740_A_G	-0.133374	0.0251459	1.13299e-07	0.20738	0.23442	biallelic	chr17:46152620:T:C	L1	0.00077956	0.993896	0.998026	0.95032
17	45825932	G	A	chr17:45825932_G_A	-0.133948	0.025138	9.90214e-08	0.207547	0.234763	biallelic	chr17:46152620:T:C	L1	0.000883964	0.993896	0.998026	0.95032
17	45825970	G	A	chr17:45825970_G_A	-0.133504	0.0251756	1.13969e-07	0.206914	0.233967	biallelic	chr17:46152620:T:C	L1	0.000775281	0.993896	0.998026	0.95032
17	45826119	G	C	chr17:45826119_G_C	-0.134727	0.025155	8.51483e-08	0.20715	0.234441	multiallelic	chr17:46152620:T:C	L1	0.00101771	0.993896	0.998026	0.95032
17	45826180	A	G	chr17:45826180_A_G	-0.133351	0.0251609	1.15831e-07	0.207248	0.234181	biallelic	chr17:46152620:T:C	L1	0.000763649	0.993896	0.998026	0.95032
17	45826182	C	T	chr17:45826182_C_T	-0.132516	0.0251661	1.39687e-07	0.207248	0.234006	biallelic	chr17:46152620:T:C	L1	0.00064125	0.993896	0.998026	0.95032
17	45826476	C	T	chr17:45826476_C_T	-0.140158	0.0248945	1.80139e-08	0.213128	0.241652	biallelic	chr17:46152620:T:C	L1	0.00434823	0.993896	0.998026	0.95032
17	45826744	G	C	chr17:45826744_G_C	-0.133415	0.0251453	1.122e-07	0.20738	0.234445	biallelic	chr17:46152620:T:C	L1	0.00078668	0.993896	0.998026	0.95032
17	45827162	T	C	chr17:45827162_T_C	-0.133736	0.0251439	1.0443e-07	0.20738	0.23448	biallelic	chr17:46152620:T:C	L1	0.000841165	0.993896	0.998026	0.95032
17	45827244	C	T	chr17:45827244_C_T	-0.132301	0.0251748	1.47771e-07	0.207282	0.234159	biallelic	chr17:46152620:T:C	L1	0.000608476	0.993896	0.998026	0.95032
17	45827307	C	T	chr17:45827307_C_T	-0.133556	0.0251516	1.09588e-07	0.207199	0.234242	biallelic	chr17:46152620:T:C	L1	0.000804163	0.993896	0.998026	0.95032
17	45827582	G	C	chr17:45827582_G_C	-0.133673	0.0251457	1.06096e-07	0.207282	0.234403	biallelic	chr17:46152620:T:C	L1	0.00082883	0.993896	0.998026	0.95032
17	45827768	G	A	chr17:45827768_G_A	-0.133694	0.0251442	1.05433e-07	0.207282	0.234414	biallelic	chr17:46152620:T:C	L1	0.000833694	0.993896	0.998026	0.95032
17	45827947	G	C	chr17:45827947_G_C	-0.133532	0.0251594	1.11167e-07	0.207185	0.234198	biallelic	chr17:46152620:T:C	L1	0.000793498	0.993896	0.998026	0.95032
17	45828115	T	G	chr17:45828115_T_G	-0.130696	0.0251738	2.08327e-07	0.207421	0.233939	biallelic	chr17:46152620:T:C	L1	0.000441783	0.993896	0.998026	0.95032
17	45829360	A	C	chr17:45829360_A_C	-0.134583	0.0251913	9.17158e-08	0.206433	0.233714	biallelic	chr17:46152620:T:C	L1	0.000949515	0.993896	0.998026	0.95032
17	45829462	G	A	chr17:45829462_G_A	-0.130998	0.0251979	2.00613e-07	0.207018	0.233672	biallelic	chr17:46152620:T:C	L1	0.000457591	0.993896	0.998026	0.95032
17	45829777	G	A	chr17:45829777_G_A	-0.132614	0.0251573	1.35389e-07	0.20738	0.234243	biallelic	chr17:46152620:T:C	L1	0.000660215	0.993896	0.998026	0.95032
17	45830530	T	C	chr17:45830530_T_C	-0.133365	0.025151	1.14176e-07	0.207352	0.234367	biallelic	chr17:46152620:T:C	L1	0.000773972	0.993896	0.998026	0.95032
17	45830600	G	A	chr17:45830600_G_A	-0.13417	0.0251514	9.58085e-08	0.207185	0.234379	biallelic	chr17:46152620:T:C	L1	0.000911601	0.993896	0.998026	0.95032
17	45830785	C	T	chr17:45830785_C_T	-0.130545	0.0251917	2.19437e-07	0.20717	0.233657	biallelic	chr17:46152620:T:C	L1	0.000420905	0.993896	0.998026	0.95032
17	45830786	C	T	chr17:45830786_C_T	-0.130791	0.02519	2.0783e-07	0.207121	0.233705	biallelic	chr17:46152620:T:C	L1	0.000442767	0.993896	0.998026	0.95032
17	45831110	GT	G	chr17:45831110_GT_G	-0.133488	0.0251453	1.10428e-07	0.207372	0.234494	biallelic	chr17:46152620:T:C	L1	0.000798452	0.993896	0.998026	0.95032
17	45831207	C	CAGAATCGTGGCTCCATCTTT	chr17:45831207_C_CAGAATCGTGGCTCCATCTTT	-0.132214	0.0251573	1.47617e-07	0.207366	0.234197	biallelic	chr17:46152620:T:C	L1	0.000609068	0.993896	0.998026	0.95032
17	45831407	G	C	chr17:45831407_G_C	-0.133944	0.0251359	9.88755e-08	0.207366	0.234539	biallelic	chr17:46152620:T:C	L1	0.000885183	0.993896	0.998026	0.95032
17	45831623	C	T	chr17:45831623_C_T	-0.131104	0.0251849	1.93301e-07	0.207317	0.233935	biallelic	chr17:46152620:T:C	L1	0.000473702	0.993896	0.998026	0.95032
17	45831656	G	T	chr17:45831656_G_T	-0.130588	0.0251772	2.13997e-07	0.207366	0.233862	biallelic	chr17:46152620:T:C	L1	0.000430865	0.993896	0.998026	0.95032
17	45832722	G	A	chr17:45832722_G_A	-0.134338	0.0251742	9.48505e-08	0.206629	0.233962	biallelic	chr17:46152620:T:C	L1	0.000920192	0.993896	0.998026	0.95032
17	45832817	G	A	chr17:45832817_G_A	-0.133142	0.025155	1.20406e-07	0.207199	0.234347	biallelic	chr17:46152620:T:C	L1	0.000736544	0.993896	0.998026	0.95032
17	45832896	C	G	chr17:45832896_C_G	-0.133917	0.0251419	1.00149e-07	0.207331	0.234506	biallelic	chr17:46152620:T:C	L1	0.000874669	0.993896	0.998026	0.95032
17	45833141	C	T	chr17:45833141_C_T	-0.132662	0.0251555	1.33708e-07	0.20738	0.234248	biallelic	chr17:46152620:T:C	L1	0.000667957	0.993896	0.998026	0.95032
17	45833986	C	T	chr17:45833986_C_T	-0.133079	0.0251696	1.24133e-07	0.207234	0.234161	biallelic	chr17:46152620:T:C	L1	0.000715893	0.993896	0.998026	0.95032
17	45834077	T	C	chr17:45834077_T_C	-0.132834	0.0251687	1.30778e-07	0.207415	0.234163	biallelic	chr17:46152620:T:C	L1	0.000681904	0.993896	0.998026	0.95032
17	45834159	C	T	chr17:45834159_C_T	-0.133235	0.0251654	1.19421e-07	0.207282	0.234155	biallelic	chr17:46152620:T:C	L1	0.00074221	0.993896	0.998026	0.95032
17	45834466	T	C	chr17:45834466_T_C	-0.135066	0.0251411	7.77247e-08	0.207234	0.234546	biallelic	chr17:46152620:T:C	L1	0.00110819	0.993896	0.998026	0.95032
17	45834532	C	T	chr17:45834532_C_T	-0.1359	0.0251644	6.64603e-08	0.206698	0.234126	biallelic	chr17:46152620:T:C	L1	0.00128267	0.993896	0.998026	0.95032
17	45834793	G	C	chr17:45834793_G_C	-0.133954	0.025145	9.97034e-08	0.207331	0.234551	biallelic	chr17:46152620:T:C	L1	0.00087832	0.993896	0.998026	0.95032
17	45834916	C	T	chr17:45834916_C_T	-0.132033	0.0251732	1.56298e-07	0.207234	0.233881	biallelic	chr17:46152620:T:C	L1	0.000577463	0.993896	0.998026	0.95032
17	45835088	T	C	chr17:45835088_T_C	-0.133932	0.0251561	1.01497e-07	0.207185	0.23446	biallelic	chr17:46152620:T:C	L1	0.00086383	0.993896	0.998026	0.95032
17	45835124	C	G	chr17:45835124_C_G	-0.134238	0.0251354	9.26375e-08	0.20738	0.234598	biallelic	chr17:46152620:T:C	L1	0.000940694	0.993896	0.998026	0.95032
17	45835216	C	T	chr17:45835216_C_T	-0.13456	0.0251475	8.75427e-08	0.207185	0.23438	biallelic	chr17:46152620:T:C	L1	0.0009917	0.993896	0.998026	0.95032
17	45835269	A	G	chr17:45835269_A_G	-0.13391	0.0251434	1.00481e-07	0.207415	0.234607	biallelic	chr17:46152620:T:C	L1	0.000871974	0.993896	0.998026	0.95032
17	45835357	T	C	chr17:45835357_T_C	-0.133816	0.0251418	1.02365e-07	0.20738	0.234535	biallelic	chr17:46152620:T:C	L1	0.000856986	0.993896	0.998026	0.95032
17	45835420	G	C	chr17:45835420_G_C	-0.134169	0.0251464	9.52808e-08	0.207248	0.234382	biallelic	chr17:46152620:T:C	L1	0.000916313	0.993896	0.998026	0.95032
17	45835464	T	C	chr17:45835464_T_C	-0.132606	0.0251568	1.35542e-07	0.20738	0.234333	biallelic	chr17:46152620:T:C	L1	0.000659523	0.993896	0.998026	0.95032
17	45835949	C	T	chr17:45835949_C_T	-0.131591	0.0251663	1.70556e-07	0.20738	0.233998	biallelic	chr17:46152620:T:C	L1	0.000532327	0.993896	0.998026	0.95032
17	45836191	T	G	chr17:45836191_T_G	-0.132986	0.0251566	1.24814e-07	0.207498	0.234494	biallelic	chr17:46152620:T:C	L1	0.000712246	0.993896	0.998026	0.95032
17	45836192	T	G	chr17:45836192_T_G	-0.131763	0.0251623	1.63645e-07	0.207582	0.234377	biallelic	chr17:46152620:T:C	L1	0.000553255	0.993896	0.998026	0.95032
17	45837188	C	A	chr17:45837188_C_A	-0.131387	0.0251784	1.80619e-07	0.207282	0.233915	biallelic	chr17:46152620:T:C	L1	0.000504627	0.993896	0.998026	0.95032
17	45837232	G	C	chr17:45837232_G_C	-0.13414	0.0251478	9.60388e-08	0.207234	0.234382	multiallelic	chr17:46152620:T:C	L1	0.00090956	0.993896	0.998026	0.95032
17	45837443	C	T	chr17:45837443_C_T	-0.13429	0.0251593	9.41829e-08	0.207234	0.234341	biallelic	chr17:46152620:T:C	L1	0.000926278	0.993896	0.998026	0.95032
17	45837688	A	G	chr17:45837688_A_G	-0.133723	0.025149	1.05363e-07	0.20738	0.234473	biallelic	chr17:46152620:T:C	L1	0.000834209	0.993896	0.998026	0.95032
17	45837946	C	T	chr17:45837946_C_T	-0.132144	0.0251692	1.51911e-07	0.207248	0.234069	biallelic	chr17:46152620:T:C	L1	0.000592996	0.993896	0.998026	0.95032
17	45838990	G	A	chr17:45838990_G_A	-0.130413	0.0251953	2.26596e-07	0.207331	0.233667	biallelic	chr17:46152620:T:C	L1	0.000408503	0.993896	0.998026	0.95032
17	45839143	A	G	chr17:45839143_A_G	-0.134947	0.0251436	8.00327e-08	0.207248	0.234541	biallelic	chr17:46152620:T:C	L1	0.00107832	0.993896	0.998026	0.95032
17	45839407	A	C	chr17:45839407_A_C	-0.132858	0.0251496	1.27296e-07	0.207449	0.23437	biallelic	chr17:46152620:T:C	L1	0.000699285	0.993896	0.998026	0.95032
17	45839566	G	A	chr17:45839566_G_A	-0.130654	0.0251838	2.12518e-07	0.207415	0.233915	biallelic	chr17:46152620:T:C	L1	0.000433658	0.993896	0.998026	0.95032
17	45840824	T	C	chr17:45840824_T_C	-0.133784	0.0251526	1.04411e-07	0.207331	0.234429	biallelic	chr17:46152620:T:C	L1	0.000841309	0.993896	0.998026	0.95032
17	45841052	A	G	chr17:45841052_A_G	-0.133655	0.02515	1.07071e-07	0.207401	0.234541	biallelic	chr17:46152620:T:C	L1	0.00082179	0.993896	0.998026	0.95032
17	45841158	A	G	chr17:45841158_A_G	-0.133741	0.0251457	1.04539e-07	0.207317	0.234467	biallelic	chr17:46152620:T:C	L1	0.000840345	0.993896	0.998026	0.95032
17	45841730	A	G	chr17:45841730_A_G	-0.130784	0.0251674	2.03034e-07	0.207415	0.233986	biallelic	chr17:46152620:T:C	L1	0.000452504	0.993896	0.998026	0.95032
17	45841935	T	C	chr17:45841935_T_C	-0.132658	0.0251448	1.32207e-07	0.207533	0.234484	biallelic	chr17:46152620:T:C	L1	0.000675022	0.993896	0.998026	0.95032
17	45842518	T	G	chr17:45842518_T_G	-0.132091	0.0251551	1.51225e-07	0.207533	0.234418	biallelic	chr17:46152620:T:C	L1	0.000595505	0.993896	0.998026	0.95032
17	45842853	AAAG	A	chr17:45842853_AAAG_A	-0.129842	0.0251588	2.45748e-07	0.207867	0.2343	biallelic	chr17:46152620:T:C	L1	0.000378766	0.993896	0.998026	0.95032
17	45843012	C	T	chr17:45843012_C_T	-0.130123	0.025207	2.44067e-07	0.207268	0.233819	biallelic	chr17:46152620:T:C	L1	0.000381194	0.993896	0.998026	0.95032
17	45843045	T	C	chr17:45843045_T_C	-0.132707	0.0251649	1.33834e-07	0.207366	0.234408	biallelic	chr17:46152620:T:C	L1	0.000667367	0.993896	0.998026	0.95032
17	45843608	T	C	chr17:45843608_T_C	-0.13433	0.0251458	9.18966e-08	0.207234	0.234504	biallelic	chr17:46152620:T:C	L1	0.000947771	0.993896	0.998026	0.95032
17	45843844	G	T	chr17:45843844_G_T	-0.133697	0.0251494	1.06011e-07	0.207282	0.234369	multiallelic	chr17:46152620:T:C	L1	0.000829455	0.993896	0.998026	0.95032
17	45844206	T	A	chr17:45844206_T_A	-0.13335	0.0251497	1.14383e-07	0.20738	0.234419	biallelic	chr17:46152620:T:C	L1	0.000772664	0.993896	0.998026	0.95032
17	45844388	T	C	chr17:45844388_T_C	-0.134356	0.0251454	9.13439e-08	0.207282	0.234575	biallelic	chr17:46152620:T:C	L1	0.000953122	0.993896	0.998026	0.95032
17	45845900	G	A	chr17:45845900_G_A	-0.132677	0.0251516	1.32683e-07	0.207331	0.234252	biallelic	chr17:46152620:T:C	L1	0.000672765	0.993896	0.998026	0.95032
17	45846288	G	C	chr17:45846288_G_C	-0.136131	0.0251504	6.20836e-08	0.20692	0.234465	multiallelic	chr17:46152620:T:C	L1	0.00136694	0.993896	0.998026	0.95032
17	45846317	A	G	chr17:45846317_A_G	-0.135403	0.0251569	7.35143e-08	0.207018	0.234398	biallelic	chr17:46152620:T:C	L1	0.00116734	0.993896	0.998026	0.95032
17	45846337	C	T	chr17:45846337_C_T	-0.133448	0.0251754	1.15329e-07	0.206865	0.23377	biallelic	chr17:46152620:T:C	L1	0.000766751	0.993896	0.998026	0.95032
17	45846568	T	C	chr17:45846568_T_C	-0.133932	0.0251472	1.0044e-07	0.207366	0.234515	biallelic	chr17:46152620:T:C	L1	0.000872305	0.993896	0.998026	0.95032
17	45846707	T	C	chr17:45846707_T_C	-0.135375	0.0251442	7.28675e-08	0.207087	0.234546	biallelic	chr17:46152620:T:C	L1	0.00117702	0.993896	0.998026	0.95032
17	45846764	G	A	chr17:45846764_G_A	-0.132817	0.0251683	1.31217e-07	0.207234	0.23409	biallelic	chr17:46152620:T:C	L1	0.000679774	0.993896	0.998026	0.95032
17	45846834	C	G	chr17:45846834_C_G	-0.130692	0.0251887	2.11976e-07	0.20738	0.23387	multiallelic	chr17:46152620:T:C	L1	0.000434693	0.993896	0.998026	0.95032
17	45846865	G	A	chr17:45846865_G_A	-0.131291	0.0251804	1.84799e-07	0.207366	0.234004	biallelic	chr17:46152620:T:C	L1	0.00049398	0.993896	0.998026	0.95032
17	45846971	A	C	chr17:45846971_A_C	-0.135379	0.0251137	7.0207e-08	0.208215	0.235709	biallelic	chr17:46152620:T:C	L1	0.00121862	0.993896	0.998026	0.95032
17	45847155	G	A	chr17:45847155_G_A	-0.132751	0.025159	1.31668e-07	0.207331	0.234347	biallelic	chr17:46152620:T:C	L1	0.000677604	0.993896	0.998026	0.95032
17	45847410	C	T	chr17:45847410_C_T	-0.132946	0.0251594	1.26292e-07	0.207282	0.234249	biallelic	chr17:46152620:T:C	L1	0.000704469	0.993896	0.998026	0.95032
17	45847437	A	G	chr17:45847437_A_G	-0.133803	0.0251544	1.04177e-07	0.20715	0.234417	biallelic	chr17:46152620:T:C	L1	0.000843074	0.993896	0.998026	0.95032
17	45848239	G	A	chr17:45848239_G_A	-0.133517	0.0250806	1.01782e-07	0.207749	0.23499	biallelic	chr17:46152620:T:C	L1	0.000861567	0.993896	0.998026	0.95032
17	45848363	A	G	chr17:45848363_A_G	-0.133502	0.0251089	1.05549e-07	0.207602	0.23491	biallelic	chr17:46152620:T:C	L1	0.000832842	0.993896	0.998026	0.95032
17	45848690	A	C	chr17:45848690_A_C	-0.131581	0.0250857	1.56076e-07	0.207853	0.23496	biallelic	chr17:46152620:T:C	L1	0.000578229	0.993896	0.998026	0.95032
17	45848783	A	G	chr17:45848783_A_G	-0.133444	0.0250887	1.04392e-07	0.2077	0.235046	biallelic	chr17:46152620:T:C	L1	0.000841449	0.993896	0.998026	0.95032
17	45849389	A	G	chr17:45849389_A_G	-0.132637	0.0250985	1.25956e-07	0.207651	0.234791	biallelic	chr17:46152620:T:C	L1	0.000706224	0.993896	0.998026	0.95032
17	45849582	A	G	chr17:45849582_A_G	-0.133867	0.0250812	9.43228e-08	0.2077	0.234936	biallelic	chr17:46152620:T:C	L1	0.000924995	0.993896	0.998026	0.95032
17	45849889	G	T	chr17:45849889_G_T	-0.132522	0.0250929	1.28302e-07	0.207798	0.234821	biallelic	chr17:46152620:T:C	L1	0.000694167	0.993896	0.998026	0.95032
17	45849924	G	A	chr17:45849924_G_A	-0.130706	0.0253042	2.39937e-07	0.203289	0.229305	biallelic	chr17:46152620:T:C	L1	0.000387303	0.993896	0.998026	0.95032
17	45851663	A	G	chr17:45851663_A_G	-0.13184	0.0250611	1.43472e-07	0.207867	0.234878	biallelic	chr17:46152620:T:C	L1	0.000625458	0.993896	0.998026	0.95032
17	45852626	C	T	chr17:45852626_C_T	-0.131533	0.0251632	1.72108e-07	0.207464	0.23428	biallelic	chr17:46152620:T:C	L1	0.000527849	0.993896	0.998026	0.95032
17	45852667	G	A	chr17:45852667_G_A	-0.133084	0.025153	1.21677e-07	0.207415	0.234388	biallelic	chr17:46152620:T:C	L1	0.000729365	0.993896	0.998026	0.95032
17	45852872	C	A	chr17:45852872_C_A	-0.131494	0.025153	1.71553e-07	0.207525	0.234247	biallelic	chr17:46152620:T:C	L1	0.000529441	0.993896	0.998026	0.95032
17	45853432	A	G	chr17:45853432_A_G	-0.133258	0.0251414	1.15579e-07	0.207464	0.234463	biallelic	chr17:46152620:T:C	L1	0.000765201	0.993896	0.998026	0.95032
17	45853589	G	A	chr17:45853589_G_A	-0.131608	0.0251745	1.71527e-07	0.207366	0.234078	biallelic	chr17:46152620:T:C	L1	0.000529518	0.993896	0.998026	0.95032
17	45853614	C	T	chr17:45853614_C_T	-0.131319	0.0251746	1.82513e-07	0.207415	0.234106	biallelic	chr17:46152620:T:C	L1	0.000499745	0.993896	0.998026	0.95032
17	45853756	C	T	chr17:45853756_C_T	-0.131505	0.0251656	1.73603e-07	0.207415	0.234115	biallelic	chr17:46152620:T:C	L1	0.000523612	0.993896	0.998026	0.95032
17	45853878	G	C	chr17:45853878_G_C	-0.132443	0.0251456	1.38646e-07	0.207464	0.234372	biallelic	chr17:46152620:T:C	L1	0.000645738	0.993896	0.998026	0.95032
17	45853879	G	A	chr17:45853879_G_A	-0.132375	0.025143	1.40284e-07	0.207464	0.234335	biallelic	chr17:46152620:T:C	L1	0.000638706	0.993896	0.998026	0.95032
17	45854014	A	G	chr17:45854014_A_G	-0.133376	0.0251402	1.12485e-07	0.207415	0.234535	biallelic	chr17:46152620:T:C	L1	0.000784823	0.993896	0.998026	0.95032
17	45854260	T	C	chr17:45854260_T_C	-0.133679	0.02514	1.05255e-07	0.207415	0.234578	biallelic	chr17:46152620:T:C	L1	0.000835011	0.993896	0.998026	0.95032
17	45854541	C	A	chr17:45854541_C_A	-0.130515	0.0252031	2.23653e-07	0.207199	0.233604	biallelic	chr17:46152620:T:C	L1	0.000413508	0.993896	0.998026	0.95032
17	45854662	A	G	chr17:45854662_A_G	-0.133831	0.0251537	1.03477e-07	0.20738	0.234437	biallelic	chr17:46152620:T:C	L1	0.000848393	0.993896	0.998026	0.95032
17	45854683	C	T	chr17:45854683_C_T	-0.132108	0.0251896	1.56663e-07	0.20715	0.233779	biallelic	chr17:46152620:T:C	L1	0.000576209	0.993896	0.998026	0.95032
17	45854911	G	A	chr17:45854911_G_A	-0.130708	0.0251717	2.07323e-07	0.20756	0.234108	biallelic	chr17:46152620:T:C	L1	0.000443775	0.993896	0.998026	0.95032
17	45855375	C	T	chr17:45855375_C_T	-0.130998	0.0253668	2.41552e-07	0.202188	0.228639	biallelic	chr17:46152620:T:C	L1	0.000384891	0.993896	0.998026	0.95032
17	45856213	C	A	chr17:45856213_C_A	-0.132872	0.0251363	1.24976e-07	0.207435	0.23454	biallelic	chr17:46152620:T:C	L1	0.000711387	0.993896	0.998026	0.95032
17	45856307	T	C	chr17:45856307_T_C	-0.130926	0.0251345	1.89838e-07	0.207867	0.234594	biallelic	chr17:46152620:T:C	L1	0.000481749	0.993896	0.998026	0.95032
17	45856513	C	G	chr17:45856513_C_G	-0.131777	0.0251341	1.58014e-07	0.2077	0.234565	multiallelic	chr17:46152620:T:C	L1	0.000571615	0.993896	0.998026	0.95032
17	45856750	T	G	chr17:45856750_T_G	-0.130232	0.0251648	2.27679e-07	0.207706	0.2343	biallelic	chr17:46152620:T:C	L1	0.000406693	0.993896	0.998026	0.95032
17	45856948	T	C	chr17:45856948_T_C	-0.131846	0.0251372	1.56223e-07	0.207749	0.234572	biallelic	chr17:46152620:T:C	L1	0.000577723	0.993896	0.998026	0.95032
17	45857221	GT	G	chr17:45857221_GT_G	-0.131641	0.0251307	1.6211e-07	0.207749	0.234577	biallelic	chr17:46152620:T:C	L1	0.000558136	0.993896	0.998026	0.95032
17	45857306	A	C	chr17:45857306_A_C	-0.131291	0.0251388	1.7639e-07	0.207798	0.234576	biallelic	chr17:46152620:T:C	L1	0.000515895	0.993896	0.998026	0.95032
17	45857410	A	G	chr17:45857410_A_G	-0.130522	0.0251599	2.12901e-07	0.207686	0.234256	biallelic	chr17:46152620:T:C	L1	0.000432932	0.993896	0.998026	0.95032
17	45857460	T	G	chr17:45857460_T_G	-0.132014	0.0251316	1.49728e-07	0.207735	0.234609	biallelic	chr17:46152620:T:C	L1	0.000601054	0.993896	0.998026	0.95032
17	45857582	A	G	chr17:45857582_A_G	-0.131971	0.0251392	1.5244e-07	0.2077	0.234572	multiallelic	chr17:46152620:T:C	L1	0.000591079	0.993896	0.998026	0.95032
17	45857752	G	A	chr17:45857752_G_A	-0.130424	0.0251488	2.14722e-07	0.207798	0.234327	biallelic	chr17:46152620:T:C	L1	0.000429509	0.993896	0.998026	0.95032
17	45858522	C	T	chr17:45858522_C_T	-0.131207	0.0251422	1.80275e-07	0.207749	0.234451	biallelic	chr17:46152620:T:C	L1	0.000505526	0.993896	0.998026	0.95032
17	45858645	A	G	chr17:45858645_A_G	-0.131795	0.0251382	1.58146e-07	0.207798	0.23463	biallelic	chr17:46152620:T:C	L1	0.000571169	0.993896	0.998026	0.95032
17	45858932	C	A	chr17:45858932_C_A	-0.130013	0.0251357	2.31074e-07	0.207978	0.234536	biallelic	chr17:46152620:T:C	L1	0.000401123	0.993896	0.998026	0.95032
17	45859738	G	A	chr17:45859738_G_A	-0.131338	0.0251365	1.74158e-07	0.207749	0.234539	biallelic	chr17:46152620:T:C	L1	0.000522055	0.993896	0.998026	0.95032
17	45859796	C	T	chr17:45859796_C_T	-0.131828	0.0251344	1.56353e-07	0.207749	0.234602	biallelic	chr17:46152620:T:C	L1	0.000577273	0.993896	0.998026	0.95032
17	45859818	T	C	chr17:45859818_T_C	-0.131019	0.0251331	1.85808e-07	0.207999	0.234668	biallelic	chr17:46152620:T:C	L1	0.00049148	0.993896	0.998026	0.95032
17	45859967	T	G	chr17:45859967_T_G	-0.131757	0.0251339	1.58684e-07	0.207798	0.2346	biallelic	chr17:46152620:T:C	L1	0.000569365	0.993896	0.998026	0.95032
17	45860094	G	A	chr17:45860094_G_A	-0.132565	0.0251274	1.32234e-07	0.207749	0.234675	biallelic	chr17:46152620:T:C	L1	0.000674897	0.993896	0.998026	0.95032
17	45860139	C	T	chr17:45860139_C_T	-0.130786	0.0251342	1.95556e-07	0.207965	0.234554	biallelic	chr17:46152620:T:C	L1	0.000468609	0.993896	0.998026	0.95032
17	45860267	A	G	chr17:45860267_A_G	-0.131555	0.0251371	1.66324e-07	0.207784	0.234532	biallelic	chr17:46152620:T:C	L1	0.000544941	0.993896	0.998026	0.95032
17	45860370	C	T	chr17:45860370_C_T	-0.131992	0.0251343	1.50897e-07	0.2077	0.234645	biallelic	chr17:46152620:T:C	L1	0.000596712	0.993896	0.998026	0.95032
17	45860741	A	G	chr17:45860741_A_G	-0.131586	0.025139	1.65572e-07	0.207735	0.234604	biallelic	chr17:46152620:T:C	L1	0.000547249	0.993896	0.998026	0.95032
17	45861028	A	G	chr17:45861028_A_G	-0.132327	0.0251325	1.40042e-07	0.207735	0.234641	biallelic	chr17:46152620:T:C	L1	0.000639733	0.993896	0.998026	0.95032
17	45861133	G	A	chr17:45861133_G_A	-0.131583	0.0251358	1.65076e-07	0.2077	0.234544	biallelic	chr17:46152620:T:C	L1	0.000548782	0.993896	0.998026	0.95032
17	45861268	A	G	chr17:45861268_A_G	-0.132371	0.0251299	1.38309e-07	0.2077	0.234622	biallelic	chr17:46152620:T:C	L1	0.000647207	0.993896	0.998026	0.95032
17	45861430	A	G	chr17:45861430_A_G	-0.132375	0.0251315	1.38447e-07	0.207686	0.234676	biallelic	chr17:46152620:T:C	L1	0.000646606	0.993896	0.998026	0.95032
17	45861889	T	C	chr17:45861889_T_C	-0.131782	0.0251376	1.58457e-07	0.207686	0.234513	biallelic	chr17:46152620:T:C	L1	0.000570124	0.993896	0.998026	0.95032
17	45862066	G	T	chr17:45862066_G_T	-0.129879	0.0251526	2.42171e-07	0.207798	0.234116	multiallelic	chr17:46152620:T:C	L1	0.000383973	0.993896	0.998026	0.95032
17	45862243	A	T	chr17:45862243_A_T	-0.132135	0.0251387	1.47034e-07	0.207665	0.234497	biallelic	chr17:46152620:T:C	L1	0.000611317	0.993896	0.998026	0.95032
17	45862272	G	A	chr17:45862272_G_A	-0.131564	0.0251349	1.65593e-07	0.207784	0.234514	biallelic	chr17:46152620:T:C	L1	0.000547185	0.993896	0.998026	0.95032
17	45862293	G	A	chr17:45862293_G_A	-0.132011	0.0251373	1.50771e-07	0.207665	0.23448	biallelic	chr17:46152620:T:C	L1	0.000597179	0.993896	0.998026	0.95032
17	45862570	G	A	chr17:45862570_G_A	-0.130896	0.0251448	1.9328e-07	0.207749	0.234451	biallelic	chr17:46152620:T:C	L1	0.00047375	0.993896	0.998026	0.95032
17	45862822	T	C	chr17:45862822_T_C	-0.132084	0.0251321	1.47541e-07	0.2077	0.234551	biallelic	chr17:46152620:T:C	L1	0.000609359	0.993896	0.998026	0.95032
17	45863131	C	T	chr17:45863131_C_T	-0.130761	0.025142	1.98356e-07	0.207818	0.234438	biallelic	chr17:46152620:T:C	L1	0.00046244	0.993896	0.998026	0.95032
17	45863319	G	A	chr17:45863319_G_A	-0.131596	0.025138	1.65033e-07	0.207888	0.234691	multiallelic	chr17:46152620:T:C	L1	0.000548914	0.993896	0.998026	0.95032
17	45863459	G	C	chr17:45863459_G_C	-0.132047	0.0251284	1.48115e-07	0.207784	0.234677	biallelic	chr17:46152620:T:C	L1	0.000607157	0.993896	0.998026	0.95032
17	45863984	C	T	chr17:45863984_C_T	-0.130674	0.0251467	2.03128e-07	0.207784	0.234443	biallelic	chr17:46152620:T:C	L1	0.000452309	0.993896	0.998026	0.95032
17	45864110	A	C	chr17:45864110_A_C	-0.131424	0.0251478	1.73143e-07	0.207832	0.234587	biallelic	chr17:46152620:T:C	L1	0.000524907	0.993896	0.998026	0.95032
17	45864125	A	G	chr17:45864125_A_G	-0.131548	0.0251498	1.68971e-07	0.207735	0.234501	biallelic	chr17:46152620:T:C	L1	0.000536981	0.993896	0.998026	0.95032
17	45864242	C	G	chr17:45864242_C_G	-0.131699	0.0251312	1.60173e-07	0.207784	0.234574	biallelic	chr17:46152620:T:C	L1	0.000564427	0.993896	0.998026	0.95032
17	45864344	C	T	chr17:45864344_C_T	-0.131407	0.0251439	1.73018e-07	0.207686	0.234563	biallelic	chr17:46152620:T:C	L1	0.000525261	0.993896	0.998026	0.95032
17	45864492	T	G	chr17:45864492_T_G	-0.132215	0.0251388	1.44524e-07	0.207651	0.234591	biallelic	chr17:46152620:T:C	L1	0.000621215	0.993896	0.998026	0.95032
17	45864680	T	A	chr17:45864680_T_A	-0.130038	0.0251482	2.33031e-07	0.207832	0.234308	biallelic	chr17:46152620:T:C	L1	0.000397984	0.993896	0.998026	0.95032
17	45865290	G	A	chr17:45865290_G_A	-0.130635	0.0251422	2.03785e-07	0.207784	0.234429	biallelic	chr17:46152620:T:C	L1	0.00045095	0.993896	0.998026	0.95032
17	45865454	T	C	chr17:45865454_T_C	-0.132705	0.0251337	1.29205e-07	0.207651	0.234545	biallelic	chr17:46152620:T:C	L1	0.000689642	0.993896	0.998026	0.95032
17	45865634	A	C	chr17:45865634_A_C	-0.131456	0.0251313	1.68781e-07	0.207798	0.234544	biallelic	chr17:46152620:T:C	L1	0.000537543	0.993896	0.998026	0.95032
17	45866289	A	C	chr17:45866289_A_C	-0.131091	0.0251401	1.84397e-07	0.2077	0.23438	biallelic	chr17:46152620:T:C	L1	0.000494985	0.993896	0.998026	0.95032
17	45866291	A	G	chr17:45866291_A_G	-0.130531	0.0251431	2.08569e-07	0.207735	0.234308	biallelic	chr17:46152620:T:C	L1	0.000441304	0.993896	0.998026	0.95032
17	45866389	T	C	chr17:45866389_T_C	-0.132723	0.0251227	1.27086e-07	0.2077	0.234725	biallelic	chr17:46152620:T:C	L1	0.000700363	0.993896	0.998026	0.95032
17	45866608	C	T	chr17:45866608_C_T	-0.13064	0.0251468	2.04615e-07	0.2077	0.234388	biallelic	chr17:46152620:T:C	L1	0.000449246	0.993896	0.998026	0.95032
17	45866792	C	T	chr17:45866792_C_T	-0.131965	0.0251293	1.50903e-07	0.207784	0.234675	biallelic	chr17:46152620:T:C	L1	0.00059669	0.993896	0.998026	0.95032
17	45866838	T	C	chr17:45866838_T_C	-0.131737	0.0251275	1.58229e-07	0.207832	0.234672	biallelic	chr17:46152620:T:C	L1	0.000570889	0.993896	0.998026	0.95032
17	45867153	C	T	chr17:45867153_C_T	-0.130583	0.0251396	2.05494e-07	0.207867	0.234522	biallelic	chr17:46152620:T:C	L1	0.000447455	0.993896	0.998026	0.95032
17	45867740	T	C	chr17:45867740_T_C	-0.131895	0.0251309	1.53505e-07	0.207798	0.234616	biallelic	chr17:46152620:T:C	L1	0.000587253	0.993896	0.998026	0.95032
17	45868129	A	G	chr17:45868129_A_G	-0.132455	0.0251367	1.36892e-07	0.207602	0.234594	biallelic	chr17:46152620:T:C	L1	0.000653455	0.993896	0.998026	0.95032
17	45868321	C	A	chr17:45868321_C_A	-0.13175	0.0251363	1.59347e-07	0.207749	0.234537	multiallelic	chr17:46152620:T:C	L1	0.000567155	0.993896	0.998026	0.95032
17	45868489	G	A	chr17:45868489_G_A	-0.132301	0.0251278	1.40083e-07	0.2077	0.234611	biallelic	chr17:46152620:T:C	L1	0.000639561	0.993896	0.998026	0.95032
17	45868565	T	C	chr17:45868565_T_C	-0.130552	0.0251378	2.06434e-07	0.207749	0.234369	biallelic	chr17:46152620:T:C	L1	0.000445555	0.993896	0.998026	0.95032
17	45868746	T	C	chr17:45868746_T_C	-0.132619	0.0251183	1.29336e-07	0.207881	0.234869	biallelic	chr17:46152620:T:C	L1	0.00068899	0.993896	0.998026	0.95032
17	45869276	T	C	chr17:45869276_T_C	-0.130668	0.0251347	2.00665e-07	0.208229	0.234858	biallelic	chr17:46152620:T:C	L1	0.000457481	0.993896	0.998026	0.95032
17	45869472	C	A	chr17:45869472_C_A	-0.129792	0.0251344	2.41839e-07	0.208006	0.234473	biallelic	chr17:46152620:T:C	L1	0.000384464	0.993896	0.998026	0.95032
17	45869805	G	A	chr17:45869805_G_A	-0.130468	0.0251465	2.12211e-07	0.20779	0.234305	biallelic	chr17:46152620:T:C	L1	0.000434244	0.993896	0.998026	0.95032
17	45869810	AC	A	chr17:45869810_AC_A	-0.131021	0.0251293	1.84945e-07	0.207839	0.234647	biallelic	chr17:46152620:T:C	L1	0.000493617	0.993896	0.998026	0.95032
17	45870122	A	G	chr17:45870122_A_G	-0.132184	0.0251403	1.4573e-07	0.2077	0.234503	biallelic	chr17:46152620:T:C	L1	0.000616418	0.993896	0.998026	0.95032
17	45870562	A	G	chr17:45870562_A_G	-0.132771	0.0251333	1.27309e-07	0.207749	0.234717	biallelic	chr17:46152620:T:C	L1	0.000699217	0.993896	0.998026	0.95032
17	45870674	C	T	chr17:45870674_C_T	-0.130053	0.0251592	2.35098e-07	0.2077	0.234146	biallelic	chr17:46152620:T:C	L1	0.000394723	0.993896	0.998026	0.95032
17	45870793	G	A	chr17:45870793_G_A	-0.131144	0.0251415	1.82602e-07	0.207749	0.234495	biallelic	chr17:46152620:T:C	L1	0.000499518	0.993896	0.998026	0.95032
17	45871367	C	T	chr17:45871367_C_T	-0.129883	0.0251774	2.48622e-07	0.207727	0.234109	biallelic	chr17:46152620:T:C	L1	0.000374686	0.993896	0.998026	0.95032
17	45871611	G	A	chr17:45871611_G_A	-0.130291	0.0251837	2.29615e-07	0.207617	0.234114	biallelic	chr17:46152620:T:C	L1	0.000403497	0.993896	0.998026	0.95032
17	45871726	T	G	chr17:45871726_T_G	-0.132982	0.0251355	1.21912e-07	0.207449	0.234458	biallelic	chr17:46152620:T:C	L1	0.000728051	0.993896	0.998026	0.95032
17	45871976	G	A	chr17:45871976_G_A	-0.131345	0.0251786	1.82299e-07	0.206865	0.233226	biallelic	chr17:46152620:T:C	L1	0.000500293	0.993896	0.998026	0.95032
17	45872526	C	T	chr17:45872526_C_T	-0.133021	0.0251308	1.20241e-07	0.207651	0.234698	biallelic	chr17:46152620:T:C	L1	0.000737483	0.993896	0.998026	0.95032
17	45872829	T	C	chr17:45872829_T_C	-0.131216	0.0251361	1.78703e-07	0.207798	0.234475	biallelic	chr17:46152620:T:C	L1	0.00050967	0.993896	0.998026	0.95032
17	45873610	G	T	chr17:45873610_G_T	-0.131323	0.0251789	1.83232e-07	0.208677	0.235525	multiallelic	chr17:46152620:T:C	L1	0.000497918	0.993896	0.998026	0.95032
17	45873754	T	C	chr17:45873754_T_C	-0.132437	0.0251262	1.35762e-07	0.207749	0.23469	biallelic	chr17:46152620:T:C	L1	0.000658522	0.993896	0.998026	0.95032
17	45873854	T	G	chr17:45873854_T_G	-0.131977	0.0251316	1.50934e-07	0.207735	0.234598	biallelic	chr17:46152620:T:C	L1	0.000596578	0.993896	0.998026	0.95032
17	45873979	C	A	chr17:45873979_C_A	-0.132211	0.0251335	1.43762e-07	0.207651	0.234567	biallelic	chr17:46152620:T:C	L1	0.000624282	0.993896	0.998026	0.95032
17	45874351	G	A	chr17:45874351_G_A	-0.132242	0.0251289	1.42084e-07	0.207651	0.23462	biallelic	chr17:46152620:T:C	L1	0.000631158	0.993896	0.998026	0.95032
17	45874629	C	T	chr17:45874629_C_T	-0.131047	0.0251585	1.90018e-07	0.207617	0.234409	biallelic	chr17:46152620:T:C	L1	0.000481324	0.993896	0.998026	0.95032
17	45874825	A	T	chr17:45874825_A_T	-0.132037	0.0251283	1.48421e-07	0.207749	0.23457	biallelic	chr17:46152620:T:C	L1	0.000605991	0.993896	0.998026	0.95032
17	45875941	C	T	chr17:45875941_C_T	-0.131958	0.02515	1.54718e-07	0.207735	0.234584	biallelic	chr17:46152620:T:C	L1	0.000582959	0.993896	0.998026	0.95032
17	45876163	A	G	chr17:45876163_A_G	-0.132115	0.0251249	1.45349e-07	0.207784	0.234695	biallelic	chr17:46152620:T:C	L1	0.000617923	0.993896	0.998026	0.95032
17	45876448	G	A	chr17:45876448_G_A	-0.132463	0.0251275	1.35194e-07	0.207749	0.234611	biallelic	chr17:46152620:T:C	L1	0.000661103	0.993896	0.998026	0.95032
17	45876625	C	G	chr17:45876625_C_G	-0.132017	0.0251247	1.48456e-07	0.207749	0.234647	biallelic	chr17:46152620:T:C	L1	0.000605857	0.993896	0.998026	0.95032
17	45876768	G	A	chr17:45876768_G_A	-0.132067	0.0251537	1.51779e-07	0.207519	0.234347	biallelic	chr17:46152620:T:C	L1	0.000593477	0.993896	0.998026	0.95032
17	45876861	G	A	chr17:45876861_G_A	-0.1305	0.0251427	2.09869e-07	0.207798	0.234326	biallelic	chr17:46152620:T:C	L1	0.000438756	0.993896	0.998026	0.95032
17	45876918	G	A	chr17:45876918_G_A	-0.131922	0.0251309	1.52584e-07	0.2077	0.234548	biallelic	chr17:46152620:T:C	L1	0.000590557	0.993896	0.998026	0.95032
17	45877050	A	AC	chr17:45877050_A_AC	-0.131254	0.0251141	1.72938e-07	0.208285	0.235144	biallelic	chr17:46152620:T:C	L1	0.000525489	0.993896	0.998026	0.95032
17	45877320	G	A	chr17:45877320_G_A	-0.130687	0.0251405	2.01161e-07	0.207867	0.234526	biallelic	chr17:46152620:T:C	L1	0.000456428	0.993896	0.998026	0.95032
17	45877616	TTCTCTTCCTCA	T	chr17:45877616_TTCTCTTCCTCA_T	-0.130691	0.0251413	2.01145e-07	0.207784	0.234366	biallelic	chr17:46152620:T:C	L1	0.000456463	0.993896	0.998026	0.95032
17	45877664	A	G	chr17:45877664_A_G	-0.131752	0.0251325	1.5859e-07	0.207784	0.234601	biallelic	chr17:46152620:T:C	L1	0.00056968	0.993896	0.998026	0.95032
17	45877727	T	C	chr17:45877727_T_C	-0.132481	0.0251263	1.34512e-07	0.207721	0.234678	biallelic	chr17:46152620:T:C	L1	0.000664229	0.993896	0.998026	0.95032
17	45877999	C	A	chr17:45877999_C_A	-0.132204	0.0251318	1.43734e-07	0.2077	0.234598	biallelic	chr17:46152620:T:C	L1	0.000624398	0.993896	0.998026	0.95032
17	45879059	C	T	chr17:45879059_C_T	-0.131077	0.0251942	1.96433e-07	0.207637	0.234278	biallelic	chr17:46152620:T:C	L1	0.000466657	0.993896	0.998026	0.95032
17	45879139	A	C	chr17:45879139_A_C	-0.132638	0.0251485	1.33347e-07	0.207637	0.234533	biallelic	chr17:46152620:T:C	L1	0.000669642	0.993896	0.998026	0.95032
17	45879276	T	C	chr17:45879276_T_C	-0.131363	0.0251306	1.72077e-07	0.207798	0.234552	biallelic	chr17:46152620:T:C	L1	0.000527938	0.993896	0.998026	0.95032
17	45879368	C	A	chr17:45879368_C_A	-0.130399	0.0251293	2.11276e-07	0.207978	0.234703	multiallelic	chr17:46152620:T:C	L1	0.000436034	0.993896	0.998026	0.95032
17	45879412	A	G	chr17:45879412_A_G	-0.130564	0.0251256	2.03143e-07	0.208006	0.234651	biallelic	chr17:46152620:T:C	L1	0.000452279	0.993896	0.998026	0.95032
17	45879855	C	T	chr17:45879855_C_T	-0.130811	0.025144	1.96648e-07	0.207749	0.23439	biallelic	chr17:46152620:T:C	L1	0.000466182	0.993896	0.998026	0.95032
17	45879962	C	T	chr17:45879962_C_T	-0.130396	0.0251599	2.18734e-07	0.207665	0.234263	biallelic	chr17:46152620:T:C	L1	0.000422166	0.993896	0.998026	0.95032
17	45880733	T	C	chr17:45880733_T_C	-0.130588	0.0251428	2.06001e-07	0.207798	0.234467	biallelic	chr17:46152620:T:C	L1	0.000446427	0.993896	0.998026	0.95032
17	45880773	A	C	chr17:45880773_A_C	-0.131286	0.0251402	1.76851e-07	0.207749	0.234592	biallelic	chr17:46152620:T:C	L1	0.000514643	0.993896	0.998026	0.95032
17	45880806	A	G	chr17:45880806_A_G	-0.130916	0.0251374	1.90867e-07	0.208048	0.234812	biallelic	chr17:46152620:T:C	L1	0.000479328	0.993896	0.998026	0.95032
17	45882386	A	T	chr17:45882386_A_T	-0.131187	0.0251677	1.86305e-07	0.207602	0.234229	biallelic	chr17:46152620:T:C	L1	0.000490259	0.993896	0.998026	0.95032
17	45882806	C	T	chr17:45882806_C_T	-0.131014	0.0251518	1.89949e-07	0.207749	0.234363	biallelic	chr17:46152620:T:C	L1	0.000481487	0.993896	0.998026	0.95032
17	45882917	A	G	chr17:45882917_A_G	-0.131477	0.0251437	1.70391e-07	0.207749	0.234444	biallelic	chr17:46152620:T:C	L1	0.000532807	0.993896	0.998026	0.95032
17	45883234	T	C	chr17:45883234_T_C	-0.131767	0.0251368	1.58856e-07	0.207749	0.234547	biallelic	chr17:46152620:T:C	L1	0.00056879	0.993896	0.998026	0.95032
17	45883446	A	T	chr17:45883446_A_T	-0.131081	0.0251331	1.83351e-07	0.207818	0.234576	biallelic	chr17:46152620:T:C	L1	0.000497616	0.993896	0.998026	0.95032
17	45883545	A	G	chr17:45883545_A_G	-0.130583	0.0251321	2.03788e-07	0.207937	0.234587	biallelic	chr17:46152620:T:C	L1	0.000450945	0.993896	0.998026	0.95032
17	45883552	T	C	chr17:45883552_T_C	-0.130083	0.0251531	2.32039e-07	0.207519	0.23411	biallelic	chr17:46152620:T:C	L1	0.000399568	0.993896	0.998026	0.95032
17	45883631	T	C	chr17:45883631_T_C	-0.132289	0.0251301	1.40817e-07	0.207651	0.234593	biallelic	chr17:46152620:T:C	L1	0.000636452	0.993896	0.998026	0.95032
17	45883678	A	G	chr17:45883678_A_G	-0.132963	0.0251292	1.21533e-07	0.207602	0.234633	biallelic	chr17:46152620:T:C	L1	0.000730167	0.993896	0.998026	0.95032
17	45883776	T	C	chr17:45883776_T_C	-0.13274	0.0251266	1.2718e-07	0.207651	0.234647	biallelic	chr17:46152620:T:C	L1	0.000699879	0.993896	0.998026	0.95032
17	45883926	G	T	chr17:45883926_G_T	-0.131019	0.0251397	1.87186e-07	0.207749	0.234497	biallelic	chr17:46152620:T:C	L1	0.000488108	0.993896	0.998026	0.95032
17	45884651	G	C	chr17:45884651_G_C	-0.130984	0.0251409	1.88867e-07	0.207749	0.234408	biallelic	chr17:46152620:T:C	L1	0.000484056	0.993896	0.998026	0.95032
17	45885616	G	A	chr17:45885616_G_A	-0.130825	0.0251314	1.93344e-07	0.207902	0.23457	biallelic	chr17:46152620:T:C	L1	0.000473603	0.993896	0.998026	0.95032
17	45885680	G	A	chr17:45885680_G_A	-0.131404	0.0251329	1.71012e-07	0.207804	0.234526	biallelic	chr17:46152620:T:C	L1	0.000531002	0.993896	0.998026	0.95032
17	45885754	C	T	chr17:45885754_C_T	-0.13184	0.0251425	1.57376e-07	0.207721	0.234585	biallelic	chr17:46152620:T:C	L1	0.000573774	0.993896	0.998026	0.95032
17	45885916	C	G	chr17:45885916_C_G	-0.131044	0.0251442	1.87123e-07	0.207721	0.234467	biallelic	chr17:46152620:T:C	L1	0.000488262	0.993896	0.998026	0.95032
17	45886478	C	T	chr17:45886478_C_T	-0.131615	0.0251317	1.63206e-07	0.2077	0.234491	biallelic	chr17:46152620:T:C	L1	0.000554642	0.993896	0.998026	0.95032
17	45886577	C	A	chr17:45886577_C_A	-0.131864	0.025132	1.54728e-07	0.2077	0.234575	biallelic	chr17:46152620:T:C	L1	0.000582925	0.993896	0.998026	0.95032
17	45886797	G	A	chr17:45886797_G_A	-0.130822	0.0251427	1.95904e-07	0.207749	0.234414	biallelic	chr17:46152620:T:C	L1	0.000467833	0.993896	0.998026	0.95032
17	45886917	G	C	chr17:45886917_G_C	-0.130934	0.0251338	1.8936e-07	0.207818	0.234467	multiallelic	chr17:46152620:T:C	L1	0.000482882	0.993896	0.998026	0.95032
17	45887173	A	G	chr17:45887173_A_G	-0.1324	0.0250093	1.19656e-07	0.210337	0.237285	biallelic	chr17:46152620:T:C	L1	0.00074085	0.993896	0.998026	0.95032
17	45887389	C	T	chr17:45887389_C_T	-0.131029	0.0251551	1.90029e-07	0.2077	0.234365	biallelic	chr17:46152620:T:C	L1	0.000481298	0.993896	0.998026	0.95032
17	45887533	A	G	chr17:45887533_A_G	-0.13027	0.0251417	2.20185e-07	0.207943	0.234522	biallelic	chr17:46152620:T:C	L1	0.000419572	0.993896	0.998026	0.95032
17	45887697	T	C	chr17:45887697_T_C	-0.131093	0.0251302	1.82271e-07	0.207902	0.234555	biallelic	chr17:46152620:T:C	L1	0.000500363	0.993896	0.998026	0.95032
17	45888063	TC	T	chr17:45888063_TC_T	-0.132835	0.0251276	1.24732e-07	0.207588	0.234629	biallelic	chr17:46152620:T:C	L1	0.000712686	0.993896	0.998026	0.95032
17	45888229	G	C	chr17:45888229_G_C	-0.131085	0.0251509	1.8686e-07	0.207651	0.234382	biallelic	chr17:46152620:T:C	L1	0.000488901	0.993896	0.998026	0.95032
17	45888589	A	G	chr17:45888589_A_G	-0.131644	0.025128	1.61497e-07	0.207784	0.234605	biallelic	chr17:46152620:T:C	L1	0.000560114	0.993896	0.998026	0.95032
17	45888812	C	A	chr17:45888812_C_A	-0.131901	0.0251427	1.55365e-07	0.207651	0.234413	biallelic	chr17:46152620:T:C	L1	0.000580697	0.993896	0.998026	0.95032
17	45888894	A	G	chr17:45888894_A_G	-0.131962	0.0251265	1.50513e-07	0.207749	0.234616	biallelic	chr17:46152620:T:C	L1	0.000598131	0.993896	0.998026	0.95032
17	45889242	A	T	chr17:45889242_A_T	-0.132127	0.0251269	1.45318e-07	0.207749	0.234679	biallelic	chr17:46152620:T:C	L1	0.000618046	0.993896	0.998026	0.95032
17	45889429	C	A	chr17:45889429_C_A	-0.131586	0.0251287	1.63656e-07	0.207798	0.234612	biallelic	chr17:46152620:T:C	L1	0.000553219	0.993896	0.998026	0.95032
17	45889544	A	AAGG	chr17:45889544_A_AAGG	-0.1308	0.0251404	1.96322e-07	0.207818	0.23438	biallelic	chr17:46152620:T:C	L1	0.000466904	0.993896	0.998026	0.95032
17	45889589	A	G	chr17:45889589_A_G	-0.131242	0.0251292	1.76355e-07	0.207832	0.234592	biallelic	chr17:46152620:T:C	L1	0.00051599	0.993896	0.998026	0.95032
17	45889772	T	G	chr17:45889772_T_G	-0.131999	0.0251392	1.5149e-07	0.207672	0.234589	biallelic	chr17:46152620:T:C	L1	0.000594533	0.993896	0.998026	0.95032
17	45890853	A	G	chr17:45890853_A_G	-0.132524	0.0251288	1.33617e-07	0.2077	0.234629	biallelic	chr17:46152620:T:C	L1	0.000668381	0.993896	0.998026	0.95032
17	45891097	C	G	chr17:45891097_C_G	-0.131402	0.0251353	1.71542e-07	0.207749	0.234491	biallelic	chr17:46152620:T:C	L1	0.000529474	0.993896	0.998026	0.95032
17	45891206	G	A	chr17:45891206_G_A	-0.130457	0.025142	2.11613e-07	0.207881	0.234485	biallelic	chr17:46152620:T:C	L1	0.000435387	0.993896	0.998026	0.95032
17	45891571	T	C	chr17:45891571_T_C	-0.131493	0.0251489	1.70813e-07	0.2077	0.234484	biallelic	chr17:46152620:T:C	L1	0.000531579	0.993896	0.998026	0.95032
17	45891770	C	T	chr17:45891770_C_T	-0.130416	0.025143	2.13736e-07	0.207874	0.234496	biallelic	chr17:46152620:T:C	L1	0.000431357	0.993896	0.998026	0.95032
17	45891802	T	A	chr17:45891802_T_A	-0.130064	0.0251442	2.30722e-07	0.207874	0.234386	biallelic	chr17:46152620:T:C	L1	0.000401694	0.993896	0.998026	0.95032
17	45891892	G	GC	chr17:45891892_G_GC	-0.131385	0.0251286	1.70893e-07	0.207804	0.23462	biallelic	chr17:46152620:T:C	L1	0.000531349	0.993896	0.998026	0.95032
17	45892467	A	G	chr17:45892467_A_G	-0.131845	0.0251423	1.57175e-07	0.207651	0.23441	biallelic	chr17:46152620:T:C	L1	0.000574458	0.993896	0.998026	0.95032
17	45892535	G	A	chr17:45892535_G_A	-0.129983	0.025163	2.39623e-07	0.207798	0.234239	multiallelic	chr17:46152620:T:C	L1	0.000387775	0.993896	0.998026	0.95032
17	45892586	T	C	chr17:45892586_T_C	-0.130538	0.0251596	2.12092e-07	0.207798	0.234396	biallelic	chr17:46152620:T:C	L1	0.00043447	0.993896	0.998026	0.95032
17	45892788	T	C	chr17:45892788_T_C	-0.13212	0.0251357	1.47001e-07	0.2077	0.234533	biallelic	chr17:46152620:T:C	L1	0.000611444	0.993896	0.998026	0.95032
17	45892937	G	A	chr17:45892937_G_A	-0.13044	0.0251663	2.18211e-07	0.207749	0.234231	biallelic	chr17:46152620:T:C	L1	0.000423108	0.993896	0.998026	0.95032
17	45893296	G	T	chr17:45893296_G_T	-0.131464	0.025139	1.69988e-07	0.2077	0.234467	biallelic	chr17:46152620:T:C	L1	0.000533985	0.993896	0.998026	0.95032
17	45894238	C	G	chr17:45894238_C_G	-0.130559	0.0251355	2.05614e-07	0.207937	0.234622	biallelic	chr17:46152620:T:C	L1	0.000447211	0.993896	0.998026	0.95032
17	45894419	A	G	chr17:45894419_A_G	-0.131438	0.0251564	1.74312e-07	0.207762	0.234538	biallelic	chr17:46152620:T:C	L1	0.000521626	0.993896	0.998026	0.95032
17	45894659	TC	T	chr17:45894659_TC_T	-0.131667	0.0251327	1.61562e-07	0.207769	0.234623	biallelic	chr17:46152620:T:C	L1	0.000559901	0.993896	0.998026	0.95032
17	45894776	G	A	chr17:45894776_G_A	-0.13084	0.0251651	2.00057e-07	0.207539	0.234046	biallelic	chr17:46152620:T:C	L1	0.000458776	0.993896	0.998026	0.95032
17	45896864	C	T	chr17:45896864_C_T	-0.129927	0.025149	2.38809e-07	0.207749	0.234343	biallelic	chr17:46152620:T:C	L1	0.000389006	0.993896	0.998026	0.95032
17	45896977	TCGC	T	chr17:45896977_TCGC_T	-0.130621	0.0251556	2.07472e-07	0.207651	0.234221	biallelic	chr17:46152620:T:C	L1	0.000443478	0.993896	0.998026	0.95032
17	45897111	A	T	chr17:45897111_A_T	-0.131708	0.0251515	1.63558e-07	0.207798	0.234512	biallelic	chr17:46152620:T:C	L1	0.000553531	0.993896	0.998026	0.95032
17	45897183	G	C	chr17:45897183_G_C	-0.131578	0.0251391	1.65881e-07	0.2077	0.234514	biallelic	chr17:46152620:T:C	L1	0.000546299	0.993896	0.998026	0.95032
17	45897523	C	G	chr17:45897523_C_G	-0.130923	0.0251487	1.93005e-07	0.207665	0.234502	biallelic	chr17:46152620:T:C	L1	0.000474378	0.993896	0.998026	0.95032
17	45897897	T	C	chr17:45897897_T_C	-0.13205	0.0251347	1.4907e-07	0.2077	0.234587	biallelic	chr17:46152620:T:C	L1	0.00060353	0.993896	0.998026	0.95032
17	45897919	T	C	chr17:45897919_T_C	-0.131966	0.0251289	1.50836e-07	0.207749	0.234612	biallelic	chr17:46152620:T:C	L1	0.000596938	0.993896	0.998026	0.95032
17	45898049	A	C	chr17:45898049_A_C	-0.130635	0.0251382	2.02862e-07	0.207798	0.234341	biallelic	chr17:46152620:T:C	L1	0.000452861	0.993896	0.998026	0.95032
17	45898698	T	C	chr17:45898698_T_C	-0.132174	0.0251324	1.44766e-07	0.207651	0.234546	biallelic	chr17:46152620:T:C	L1	0.000620244	0.993896	0.998026	0.95032
17	45899261	G	T	chr17:45899261_G_T	-0.129881	0.025149	2.41144e-07	0.207749	0.234259	multiallelic	chr17:46152620:T:C	L1	0.000385497	0.993896	0.998026	0.95032
17	45899278	G	A	chr17:45899278_G_A	-0.131184	0.0251376	1.80239e-07	0.207749	0.234427	biallelic	chr17:46152620:T:C	L1	0.000505619	0.993896	0.998026	0.95032
17	45899652	A	G	chr17:45899652_A_G	-0.132384	0.025134	1.38564e-07	0.207651	0.234515	biallelic	chr17:46152620:T:C	L1	0.000646095	0.993896	0.998026	0.95032
17	45899683	A	G	chr17:45899683_A_G	-0.132156	0.0251279	1.44589e-07	0.2077	0.234545	biallelic	chr17:46152620:T:C	L1	0.000620953	0.993896	0.998026	0.95032
17	45900675	C	T	chr17:45900675_C_T	-0.131694	0.0251404	1.62037e-07	0.207749	0.234418	biallelic	chr17:46152620:T:C	L1	0.000558372	0.993896	0.998026	0.95032
17	45900754	A	G	chr17:45900754_A_G	-0.13197	0.0251398	1.5258e-07	0.207749	0.234555	biallelic	chr17:46152620:T:C	L1	0.000590571	0.993896	0.998026	0.95032
17	45901168	G	A	chr17:45901168_G_A	-0.1298	0.0251567	2.47386e-07	0.207798	0.234285	biallelic	chr17:46152620:T:C	L1	0.000376429	0.993896	0.998026	0.95032
17	45901238	A	G	chr17:45901238_A_G	-0.130902	0.0251452	1.93098e-07	0.207749	0.234495	biallelic	chr17:46152620:T:C	L1	0.000474165	0.993896	0.998026	0.95032
17	45901568	T	G	chr17:45901568_T_G	-0.13186	0.0251245	1.5354e-07	0.207798	0.23466	multiallelic	chr17:46152620:T:C	L1	0.000587128	0.993896	0.998026	0.95032
17	45902138	G	A	chr17:45902138_G_A	-0.130011	0.0251403	2.32323e-07	0.207916	0.234425	biallelic	chr17:46152620:T:C	L1	0.000399113	0.993896	0.998026	0.95032
17	45902256	G	A	chr17:45902256_G_A	-0.131396	0.0251512	1.74856e-07	0.207602	0.234304	biallelic	chr17:46152620:T:C	L1	0.000520112	0.993896	0.998026	0.95032
17	45902456	A	T	chr17:45902456_A_T	-0.130411	0.0251415	2.13616e-07	0.207867	0.23448	biallelic	chr17:46152620:T:C	L1	0.000431581	0.993896	0.998026	0.95032
17	45903164	A	C	chr17:45903164_A_C	-0.131828	0.0251532	1.59704e-07	0.207617	0.234314	biallelic	chr17:46152620:T:C	L1	0.000565972	0.993896	0.998026	0.95032
17	45904793	A	G	chr17:45904793_A_G	-0.131482	0.0251377	1.69083e-07	0.207651	0.234497	biallelic	chr17:46152620:T:C	L1	0.000536649	0.993896	0.998026	0.95032
17	45904920	C	T	chr17:45904920_C_T	-0.131239	0.0251486	1.80341e-07	0.2077	0.234444	biallelic	chr17:46152620:T:C	L1	0.000505352	0.993896	0.998026	0.95032
17	45905537	A	G	chr17:45905537_A_G	-0.131635	0.0251352	1.63147e-07	0.207749	0.234509	biallelic	chr17:46152620:T:C	L1	0.00055483	0.993896	0.998026	0.95032
17	45905595	T	C	chr17:45905595_T_C	-0.131861	0.0251307	1.54587e-07	0.207735	0.234574	biallelic	chr17:46152620:T:C	L1	0.000583419	0.993896	0.998026	0.95032
17	45905793	T	C	chr17:45905793_T_C	-0.132514	0.0251264	1.33563e-07	0.2077	0.234677	biallelic	chr17:46152620:T:C	L1	0.000668628	0.993896	0.998026	0.95032
17	45905997	G	A	chr17:45905997_G_A	-0.130482	0.0251436	2.1092e-07	0.207818	0.23441	biallelic	chr17:46152620:T:C	L1	0.000436719	0.993896	0.998026	0.95032
17	45906435	A	G	chr17:45906435_A_G	-0.130858	0.0251263	1.90882e-07	0.207916	0.234581	multiallelic	chr17:46152620:T:C	L1	0.000479294	0.993896	0.998026	0.95032
17	45906887	G	C	chr17:45906887_G_C	-0.131745	0.0251327	1.58866e-07	0.207749	0.234631	biallelic	chr17:46152620:T:C	L1	0.000568757	0.993896	0.998026	0.95032
17	45907033	C	T	chr17:45907033_C_T	-0.131045	0.0251346	1.85067e-07	0.207832	0.234578	biallelic	chr17:46152620:T:C	L1	0.000493314	0.993896	0.998026	0.95032
17	45907498	C	T	chr17:45907498_C_T	-0.130874	0.0251425	1.93694e-07	0.207798	0.234362	biallelic	chr17:46152620:T:C	L1	0.000472805	0.993896	0.998026	0.95032
17	45907881	C	T	chr17:45907881_C_T	-0.132285	0.0251566	1.45268e-07	0.20747	0.23437	biallelic	chr17:46152620:T:C	L1	0.000618244	0.993896	0.998026	0.95032
17	45908231	C	T	chr17:45908231_C_T	-0.130478	0.0251384	2.09863e-07	0.207908	0.234522	biallelic	chr17:46152620:T:C	L1	0.000438768	0.993896	0.998026	0.95032
17	45908296	T	C	chr17:45908296_T_C	-0.131822	0.0251314	1.56023e-07	0.207832	0.234679	biallelic	chr17:46152620:T:C	L1	0.000578411	0.993896	0.998026	0.95032
17	45909054	A	G	chr17:45909054_A_G	-0.131007	0.0251436	1.88495e-07	0.207749	0.234429	biallelic	chr17:46152620:T:C	L1	0.000484947	0.993896	0.998026	0.95032
17	45909096	A	G	chr17:45909096_A_G	-0.131457	0.0251475	1.71865e-07	0.2077	0.234392	biallelic	chr17:46152620:T:C	L1	0.000528545	0.993896	0.998026	0.95032
17	45909626	G	C	chr17:45909626_G_C	-0.130756	0.0251451	1.99237e-07	0.207784	0.234335	biallelic	chr17:46152620:T:C	L1	0.000460535	0.993896	0.998026	0.95032
17	45910357	G	A	chr17:45910357_G_A	-0.133227	0.0251913	1.23249e-07	0.20658	0.233666	biallelic	chr17:46152620:T:C	L1	0.000720682	0.993896	0.998026	0.95032
17	45910435	T	C	chr17:45910435_T_C	-0.131927	0.0251515	1.56024e-07	0.207617	0.234498	biallelic	chr17:46152620:T:C	L1	0.000578409	0.993896	0.998026	0.95032
17	45911257	G	A	chr17:45911257_G_A	-0.131831	0.0251519	1.59369e-07	0.207602	0.234449	biallelic	chr17:46152620:T:C	L1	0.000567083	0.993896	0.998026	0.95032
17	45911518	T	C	chr17:45911518_T_C	-0.132291	0.0251289	1.40558e-07	0.2077	0.234628	biallelic	chr17:46152620:T:C	L1	0.000637543	0.993896	0.998026	0.95032
17	45911721	A	G	chr17:45911721_A_G	-0.132302	0.0251269	1.39925e-07	0.2077	0.234665	biallelic	chr17:46152620:T:C	L1	0.000640234	0.993896	0.998026	0.95032
17	45911855	T	C	chr17:45911855_T_C	-0.132101	0.0251257	1.45932e-07	0.207749	0.234636	biallelic	chr17:46152620:T:C	L1	0.000615624	0.993896	0.998026	0.95032
17	45912143	TA	T	chr17:45912143_TA_T	-0.131305	0.0251248	1.73119e-07	0.207874	0.23469	biallelic	chr17:46152620:T:C	L1	0.000524975	0.993896	0.998026	0.95032
17	45912323	T	C	chr17:45912323_T_C	-0.130552	0.0251328	2.05272e-07	0.207937	0.234569	biallelic	chr17:46152620:T:C	L1	0.000447905	0.993896	0.998026	0.95032
17	45912532	T	G	chr17:45912532_T_G	-0.129992	0.0251575	2.37703e-07	0.207721	0.23436	biallelic	chr17:46152620:T:C	L1	0.000390693	0.993896	0.998026	0.95032
17	45912675	A	C	chr17:45912675_A_C	-0.13248	0.025129	1.34963e-07	0.207651	0.234653	biallelic	chr17:46152620:T:C	L1	0.000662159	0.993896	0.998026	0.95032
17	45912706	A	G	chr17:45912706_A_G	-0.131384	0.0251284	1.70888e-07	0.207832	0.234619	biallelic	chr17:46152620:T:C	L1	0.000531363	0.993896	0.998026	0.95032
17	45913296	G	A	chr17:45913296_G_A	-0.132132	0.0251361	1.46697e-07	0.207755	0.23469	biallelic	chr17:46152620:T:C	L1	0.000612628	0.993896	0.998026	0.95032
17	45913553	A	G	chr17:45913553_A_G	-0.131489	0.025128	1.66986e-07	0.207832	0.234575	biallelic	chr17:46152620:T:C	L1	0.000542927	0.993896	0.998026	0.95032
17	45913906	A	G	chr17:45913906_A_G	-0.130154	0.0251555	2.29162e-07	0.207784	0.234331	biallelic	chr17:46152620:T:C	L1	0.00040424	0.993896	0.998026	0.95032
17	45914102	T	TA	chr17:45914102_T_TA	-0.130986	0.0251366	1.87849e-07	0.207784	0.234506	biallelic	chr17:46152620:T:C	L1	0.000486501	0.993896	0.998026	0.95032
17	45914415	G	T	chr17:45914415_G_T	-0.130184	0.0251311	2.2163e-07	0.208048	0.234586	biallelic	chr17:46152620:T:C	L1	0.000417024	0.993896	0.998026	0.95032
17	45914522	G	A	chr17:45914522_G_A	-0.130621	0.025143	2.04597e-07	0.207798	0.234389	biallelic	chr17:46152620:T:C	L1	0.000449283	0.993896	0.998026	0.95032
17	45914917	A	G	chr17:45914917_A_G	-0.131831	0.025159	1.6066e-07	0.207686	0.234401	biallelic	chr17:46152620:T:C	L1	0.000562833	0.993896	0.998026	0.95032
17	45915090	G	A	chr17:45915090_G_A	-0.131456	0.025132	1.68952e-07	0.207749	0.234438	biallelic	chr17:46152620:T:C	L1	0.000537037	0.993896	0.998026	0.95032
17	45915215	C	T	chr17:45915215_C_T	-0.132917	0.0251356	1.23655e-07	0.208083	0.235068	biallelic	chr17:46152620:T:C	L1	0.000718474	0.993896	0.998026	0.95032
17	45916886	T	C	chr17:45916886_T_C	-0.133989	0.0251236	9.64977e-08	0.207867	0.235081	biallelic	chr17:46152620:T:C	L1	0.000905522	0.993896	0.998026	0.95032
17	45916992	C	T	chr17:45916992_C_T	-0.130028	0.0251537	2.34933e-07	0.2077	0.234163	biallelic	chr17:46152620:T:C	L1	0.000394983	0.993896	0.998026	0.95032
17	45917020	C	A	chr17:45917020_C_A	-0.131557	0.0251284	1.64625e-07	0.207832	0.234626	biallelic	chr17:46152620:T:C	L1	0.000550184	0.993896	0.998026	0.95032
17	45917069	A	G	chr17:45917069_A_G	-0.132132	0.0251265	1.45087e-07	0.207818	0.2348	biallelic	chr17:46152620:T:C	L1	0.000618964	0.993896	0.998026	0.95032
17	45917257	G	A	chr17:45917257_G_A	-0.131617	0.0251376	1.6423e-07	0.207735	0.234576	biallelic	chr17:46152620:T:C	L1	0.000551416	0.993896	0.998026	0.95032
17	45917282	C	T	chr17:45917282_C_T	-0.131623	0.0251226	1.61232e-07	0.207951	0.234675	biallelic	chr17:46152620:T:C	L1	0.000560969	0.993896	0.998026	0.95032
17	45917586	A	G	chr17:45917586_A_G	-0.131895	0.0251304	1.53405e-07	0.207818	0.234705	biallelic	chr17:46152620:T:C	L1	0.000587612	0.993896	0.998026	0.95032
17	45918624	A	G	chr17:45918624_A_G	-0.130951	0.0251296	1.87813e-07	0.207881	0.234595	biallelic	chr17:46152620:T:C	L1	0.000486588	0.993896	0.998026	0.95032
17	45919355	C	G	chr17:45919355_C_G	-0.131438	0.0251624	1.75493e-07	0.207519	0.234224	multiallelic	chr17:46152620:T:C	L1	0.000518353	0.993896	0.998026	0.95032
17	45920006	T	C	chr17:45920006_T_C	-0.130753	0.0251396	1.9815e-07	0.207784	0.234401	biallelic	chr17:46152620:T:C	L1	0.00046289	0.993896	0.998026	0.95032
17	45920133	A	T	chr17:45920133_A_T	-0.131314	0.025137	1.75159e-07	0.207784	0.234447	biallelic	chr17:46152620:T:C	L1	0.000519276	0.993896	0.998026	0.95032
17	45920154	C	T	chr17:45920154_C_T	-0.130791	0.0251467	1.98109e-07	0.207735	0.234402	biallelic	chr17:46152620:T:C	L1	0.000462979	0.993896	0.998026	0.95032
17	45920535	G	C	chr17:45920535_G_C	-0.129989	0.0251338	2.31775e-07	0.207999	0.234481	biallelic	chr17:46152620:T:C	L1	0.000399992	0.993896	0.998026	0.95032
17	45920785	C	T	chr17:45920785_C_T	-0.130598	0.0251397	2.04835e-07	0.207769	0.234363	biallelic	chr17:46152620:T:C	L1	0.000448796	0.993896	0.998026	0.95032
17	45920962	C	T	chr17:45920962_C_T	-0.130871	0.0251367	1.92571e-07	0.207784	0.234418	biallelic	chr17:46152620:T:C	L1	0.000475374	0.993896	0.998026	0.95032
17	45921208	T	G	chr17:45921208_T_G	-0.131569	0.02513	1.64504e-07	0.207818	0.234545	biallelic	chr17:46152620:T:C	L1	0.000550561	0.993896	0.998026	0.95032
17	45921544	C	T	chr17:45921544_C_T	-0.130393	0.0251452	2.15314e-07	0.2077	0.234331	biallelic	chr17:46152620:T:C	L1	0.00042841	0.993896	0.998026	0.95032
17	45921734	G	C	chr17:45921734_G_C	-0.130779	0.0251387	1.9685e-07	0.207832	0.234571	multiallelic	chr17:46152620:T:C	L1	0.000465737	0.993896	0.998026	0.95032
17	45922040	A	G	chr17:45922040_A_G	-0.130854	0.0251716	2.00914e-07	0.207735	0.234333	biallelic	chr17:46152620:T:C	L1	0.000456952	0.993896	0.998026	0.95032
17	45922163	G	C	chr17:45922163_G_C	-0.130804	0.025132	1.94349e-07	0.207881	0.234574	biallelic	chr17:46152620:T:C	L1	0.00047132	0.993896	0.998026	0.95032
17	45922836	G	A	chr17:45922836_G_A	-0.130566	0.0251276	2.03495e-07	0.208083	0.234676	biallelic	chr17:46152620:T:C	L1	0.000451549	0.993896	0.998026	0.95032
17	45922868	A	T	chr17:45922868_A_T	-0.131311	0.0251282	1.7357e-07	0.207832	0.234601	biallelic	chr17:46152620:T:C	L1	0.000523705	0.993896	0.998026	0.95032
17	45923139	C	T	chr17:45923139_C_T	-0.130301	0.0251409	2.18573e-07	0.207784	0.234418	biallelic	chr17:46152620:T:C	L1	0.000422455	0.993896	0.998026	0.95032
17	45923244	G	A	chr17:45923244_G_A	-0.130348	0.0251368	2.15385e-07	0.207832	0.234487	biallelic	chr17:46152620:T:C	L1	0.000428278	0.993896	0.998026	0.95032
17	45923548	T	C	chr17:45923548_T_C	-0.131213	0.0251325	1.78095e-07	0.207735	0.234528	biallelic	chr17:46152620:T:C	L1	0.000511292	0.993896	0.998026	0.95032
17	45924013	C	T	chr17:45924013_C_T	-0.132402	0.0251355	1.38278e-07	0.207602	0.234553	biallelic	chr17:46152620:T:C	L1	0.000647342	0.993896	0.998026	0.95032
17	45924295	A	G	chr17:45924295_A_G	-0.131056	0.0251462	1.87055e-07	0.2077	0.234407	biallelic	chr17:46152620:T:C	L1	0.000488425	0.993896	0.998026	0.95032
17	45924696	A	C	chr17:45924696_A_C	-0.129857	0.0251396	2.39872e-07	0.207916	0.234438	biallelic	chr17:46152620:T:C	L1	0.000387401	0.993896	0.998026	0.95032
17	45924772	A	G	chr17:45924772_A_G	-0.130613	0.0251374	2.03676e-07	0.207818	0.234473	biallelic	chr17:46152620:T:C	L1	0.000451176	0.993896	0.998026	0.95032
17	45925189	A	G	chr17:45925189_A_G	-0.131027	0.0251388	1.86686e-07	0.207784	0.234548	biallelic	chr17:46152620:T:C	L1	0.000489327	0.993896	0.998026	0.95032
17	45925229	C	T	chr17:45925229_C_T	-0.130621	0.0251347	2.02696e-07	0.207867	0.234576	biallelic	chr17:46152620:T:C	L1	0.000453207	0.993896	0.998026	0.95032
17	45925603	A	C	chr17:45925603_A_C	-0.131843	0.0251259	1.54354e-07	0.207735	0.234625	biallelic	chr17:46152620:T:C	L1	0.000584242	0.993896	0.998026	0.95032
17	45925767	A	AAAG	chr17:45925767_A_AAAG	-0.130826	0.025143	1.95822e-07	0.207735	0.234368	biallelic	chr17:46152620:T:C	L1	0.000468015	0.993896	0.998026	0.95032
17	45926031	T	A	chr17:45926031_T_A	-0.130737	0.0251875	2.09651e-07	0.207602	0.234137	biallelic	chr17:46152620:T:C	L1	0.000439183	0.993896	0.998026	0.95032
17	45926259	T	TAA	chr17:45926259_T_TAA	-0.130481	0.0251271	2.07098e-07	0.207916	0.234582	biallelic	chr17:46152620:T:C	L1	0.000444223	0.993896	0.998026	0.95032
17	45926710	T	C	chr17:45926710_T_C	-0.130511	0.0251343	2.07453e-07	0.207888	0.234557	biallelic	chr17:46152620:T:C	L1	0.000443516	0.993896	0.998026	0.95032
17	45927106	A	G	chr17:45927106_A_G	-0.13078	0.0251333	1.95595e-07	0.207902	0.234622	biallelic	chr17:46152620:T:C	L1	0.000468521	0.993896	0.998026	0.95032
17	45927860	A	C	chr17:45927860_A_C	-0.13101	0.0251454	1.88738e-07	0.207867	0.234542	biallelic	chr17:46152620:T:C	L1	0.000484365	0.993896	0.998026	0.95032
17	45928249	A	G	chr17:45928249_A_G	-0.132426	0.0251334	1.37244e-07	0.207832	0.234764	biallelic	chr17:46152620:T:C	L1	0.00065189	0.993896	0.998026	0.95032
17	45928719	A	G	chr17:45928719_A_G	-0.131238	0.0251323	1.77091e-07	0.207755	0.234548	biallelic	chr17:46152620:T:C	L1	0.000513992	0.993896	0.998026	0.95032
17	45928764	T	C	chr17:45928764_T_C	-0.131065	0.0251403	1.85457e-07	0.207706	0.234449	biallelic	chr17:46152620:T:C	L1	0.000492346	0.993896	0.998026	0.95032
17	45928886	T	C	chr17:45928886_T_C	-0.130604	0.0251504	2.07033e-07	0.207818	0.234363	biallelic	chr17:46152620:T:C	L1	0.000444355	0.993896	0.998026	0.95032
17	45929235	T	C	chr17:45929235_T_C	-0.131485	0.0251241	1.66419e-07	0.207832	0.234655	biallelic	chr17:46152620:T:C	L1	0.000544654	0.993896	0.998026	0.95032
17	45929588	T	C	chr17:45929588_T_C	-0.130402	0.025145	2.14869e-07	0.207735	0.234234	biallelic	chr17:46152620:T:C	L1	0.000429236	0.993896	0.998026	0.95032
17	45929590	A	G	chr17:45929590_A_G	-0.129982	0.0251344	2.32226e-07	0.207867	0.234286	biallelic	chr17:46152620:T:C	L1	0.00039927	0.993896	0.998026	0.95032
17	45930127	C	T	chr17:45930127_C_T	-0.131349	0.0251281	1.72117e-07	0.207832	0.234593	biallelic	chr17:46152620:T:C	L1	0.000527826	0.993896	0.998026	0.95032
17	45930361	C	T	chr17:45930361_C_T	-0.131922	0.0251384	1.53902e-07	0.207888	0.234769	biallelic	chr17:46152620:T:C	L1	0.000585841	0.993896	0.998026	0.95032
17	45932674	A	G	chr17:45932674_A_G	-0.130213	0.0251308	2.20209e-07	0.207951	0.234583	biallelic	chr17:46152620:T:C	L1	0.00041953	0.993896	0.998026	0.95032
17	45932752	G	C	chr17:45932752_G_C	-0.130498	0.0251303	2.07074e-07	0.207881	0.23452	biallelic	chr17:46152620:T:C	L1	0.000444272	0.993896	0.998026	0.95032
17	45932998	C	G	chr17:45932998_C_G	-0.129837	0.025163	2.47169e-07	0.207832	0.234276	biallelic	chr17:46152620:T:C	L1	0.000376737	0.993896	0.998026	0.95032
17	45933039	A	G	chr17:45933039_A_G	-0.131194	0.0251556	1.83545e-07	0.207832	0.234621	biallelic	chr17:46152620:T:C	L1	0.000497124	0.993896	0.998026	0.95032
17	45933707	G	A	chr17:45933707_G_A	-0.130933	0.0251302	1.88664e-07	0.207916	0.234589	biallelic	chr17:46152620:T:C	L1	0.000484544	0.993896	0.998026	0.95032
17	45934160	A	G	chr17:45934160_A_G	-0.130436	0.0251462	2.13608e-07	0.207832	0.234441	biallelic	chr17:46152620:T:C	L1	0.000431597	0.993896	0.998026	0.95032
17	45934383	A	G	chr17:45934383_A_G	-0.131015	0.0251279	1.84886e-07	0.207832	0.234546	biallelic	chr17:46152620:T:C	L1	0.000493764	0.993896	0.998026	0.95032
17	45934730	A	G	chr17:45934730_A_G	-0.13062	0.025144	2.04851e-07	0.207888	0.234521	biallelic	chr17:46152620:T:C	L1	0.000448763	0.993896	0.998026	0.95032
17	45935097	T	C	chr17:45935097_T_C	-0.131102	0.0251253	1.80932e-07	0.208118	0.234814	biallelic	chr17:46152620:T:C	L1	0.000503814	0.993896	0.998026	0.95032
17	45935658	T	C	chr17:45935658_T_C	-0.130199	0.0251464	2.24691e-07	0.207881	0.23446	biallelic	chr17:46152620:T:C	L1	0.000411729	0.993896	0.998026	0.95032
17	45935737	G	T	chr17:45935737_G_T	-0.129995	0.0251457	2.34506e-07	0.207832	0.234386	biallelic	chr17:46152620:T:C	L1	0.000395652	0.993896	0.998026	0.95032
17	45935823	C	T	chr17:45935823_C_T	-0.130786	0.0251348	1.9569e-07	0.207881	0.23445	biallelic	chr17:46152620:T:C	L1	0.00046831	0.993896	0.998026	0.95032
17	45935980	T	C	chr17:45935980_T_C	-0.13037	0.0251426	2.15743e-07	0.207832	0.234461	biallelic	chr17:46152620:T:C	L1	0.000427617	0.993896	0.998026	0.95032
17	45936117	A	G	chr17:45936117_A_G	-0.129784	0.0251524	2.47054e-07	0.207832	0.234233	biallelic	chr17:46152620:T:C	L1	0.0003769	0.993896	0.998026	0.95032
17	45936572	A	G	chr17:45936572_A_G	-0.130719	0.0251334	1.98201e-07	0.207832	0.234539	biallelic	chr17:46152620:T:C	L1	0.000462779	0.993896	0.998026	0.95032
17	45936598	T	TC	chr17:45936598_T_TC	-0.131335	0.025121	1.71282e-07	0.207881	0.234691	biallelic	chr17:46152620:T:C	L1	0.000530222	0.993896	0.998026	0.95032
17	45936897	T	C	chr17:45936897_T_C	-0.130675	0.0251386	2.01272e-07	0.207867	0.234542	biallelic	chr17:46152620:T:C	L1	0.000456194	0.993896	0.998026	0.95032
17	45937018	G	A	chr17:45937018_G_A	-0.130501	0.025138	2.0876e-07	0.207818	0.23448	biallelic	chr17:46152620:T:C	L1	0.000440928	0.993896	0.998026	0.95032
17	45938080	A	G	chr17:45938080_A_G	-0.130443	0.025146	2.13208e-07	0.207686	0.234404	biallelic	chr17:46152620:T:C	L1	0.000432352	0.993896	0.998026	0.95032
17	45938098	A	G	chr17:45938098_A_G	-0.131338	0.0251307	1.73021e-07	0.207735	0.234561	biallelic	chr17:46152620:T:C	L1	0.000525254	0.993896	0.998026	0.95032
17	45938258	G	A	chr17:45938258_G_A	-0.130471	0.0251451	2.11753e-07	0.207784	0.234449	biallelic	chr17:46152620:T:C	L1	0.000435119	0.993896	0.998026	0.95032
17	45938379	A	G	chr17:45938379_A_G	-0.130815	0.0251375	1.95072e-07	0.207784	0.234535	biallelic	chr17:46152620:T:C	L1	0.000469692	0.993896	0.998026	0.95032
17	45938563	G	A	chr17:45938563_G_A	-0.1313	0.0251261	1.73566e-07	0.207832	0.234631	biallelic	chr17:46152620:T:C	L1	0.000523717	0.993896	0.998026	0.95032
17	45938791	G	C	chr17:45938791_G_C	-0.129835	0.025148	2.43246e-07	0.207908	0.234332	biallelic	chr17:46152620:T:C	L1	0.000382393	0.993896	0.998026	0.95032
17	45939096	A	G	chr17:45939096_A_G	-0.130659	0.0251414	2.02593e-07	0.207832	0.23457	biallelic	chr17:46152620:T:C	L1	0.000453423	0.993896	0.998026	0.95032
17	45939235	A	AG	chr17:45939235_A_AG	-0.1319	0.0251257	1.52417e-07	0.207735	0.234632	biallelic	chr17:46152620:T:C	L1	0.00059116	0.993896	0.998026	0.95032
17	45939758	G	T	chr17:45939758_G_T	-0.129896	0.0251467	2.3975e-07	0.207832	0.234328	biallelic	chr17:46152620:T:C	L1	0.000387584	0.993896	0.998026	0.95032
17	45939814	T	G	chr17:45939814_T_G	-0.130888	0.025146	1.93861e-07	0.207735	0.23452	biallelic	chr17:46152620:T:C	L1	0.000472424	0.993896	0.998026	0.95032
17	45939976	A	G	chr17:45939976_A_G	-0.130498	0.0251326	2.07636e-07	0.207881	0.234536	biallelic	chr17:46152620:T:C	L1	0.000443152	0.993896	0.998026	0.95032
17	45942113	C	G	chr17:45942113_C_G	-0.129985	0.0251738	2.42364e-07	0.207714	0.234266	biallelic	chr17:46152620:T:C	L1	0.000383689	0.993896	0.998026	0.95032
17	45942277	G	A	chr17:45942277_G_A	-0.1325	0.0251418	1.36332e-07	0.207533	0.234456	biallelic	chr17:46152620:T:C	L1	0.000655954	0.993896	0.998026	0.95032
17	45942314	T	C	chr17:45942314_T_C	-0.131164	0.0251407	1.8167e-07	0.207749	0.234486	biallelic	chr17:46152620:T:C	L1	0.000501906	0.993896	0.998026	0.95032
17	45942916	G	A	chr17:45942916_G_A	-0.132387	0.025137	1.38952e-07	0.207533	0.234467	biallelic	chr17:46152620:T:C	L1	0.000644412	0.993896	0.998026	0.95032
17	45943179	A	G	chr17:45943179_A_G	-0.131596	0.0251335	1.64206e-07	0.207784	0.23464	biallelic	chr17:46152620:T:C	L1	0.000551494	0.993896	0.998026	0.95032
17	45943695	C	T	chr17:45943695_C_T	-0.13095	0.0251477	1.91664e-07	0.207651	0.234318	biallelic	chr17:46152620:T:C	L1	0.00047747	0.993896	0.998026	0.95032
17	45943852	C	T	chr17:45943852_C_T	-0.131561	0.0251505	1.68651e-07	0.207651	0.234393	biallelic	chr17:46152620:T:C	L1	0.000537929	0.993896	0.998026	0.95032
17	45944097	T	C	chr17:45944097_T_C	-0.131465	0.0251356	1.6928e-07	0.207749	0.234528	biallelic	chr17:46152620:T:C	L1	0.000536067	0.993896	0.998026	0.95032
17	45944677	A	C	chr17:45944677_A_C	-0.13224	0.0251406	1.44057e-07	0.207617	0.234549	biallelic	chr17:46152620:T:C	L1	0.000623092	0.993896	0.998026	0.95032
17	45944702	G	A	chr17:45944702_G_A	-0.130475	0.0251598	2.15053e-07	0.207665	0.234262	biallelic	chr17:46152620:T:C	L1	0.000428895	0.993896	0.998026	0.95032
17	45945162	A	G	chr17:45945162_A_G	-0.129999	0.0251568	2.37211e-07	0.207741	0.234294	biallelic	chr17:46152620:T:C	L1	0.000391447	0.993896	0.998026	0.95032
17	45945266	G	A	chr17:45945266_G_A	-0.13019	0.0251396	2.23472e-07	0.207839	0.234479	biallelic	chr17:46152620:T:C	L1	0.000413821	0.993896	0.998026	0.95032
17	45945721	G	A	chr17:45945721_G_A	-0.131262	0.025136	1.76938e-07	0.207784	0.234605	biallelic	chr17:46152620:T:C	L1	0.000514405	0.993896	0.998026	0.95032
17	45946154	T	G	chr17:45946154_T_G	-0.129932	0.0251708	2.44278e-07	0.207665	0.234071	biallelic	chr17:46152620:T:C	L1	0.000380888	0.993896	0.998026	0.95032
17	45947540	A	G	chr17:45947540_A_G	-0.130234	0.0251657	2.27836e-07	0.207749	0.234289	biallelic	chr17:46152620:T:C	L1	0.000406431	0.993896	0.998026	0.95032
17	45947907	G	A	chr17:45947907_G_A	-0.132608	0.0251311	1.31576e-07	0.207617	0.234612	biallelic	chr17:46152620:T:C	L1	0.000678046	0.993896	0.998026	0.95032
17	45947981	T	C	chr17:45947981_T_C	-0.131554	0.0251487	1.68538e-07	0.207602	0.234335	biallelic	chr17:46152620:T:C	L1	0.000538266	0.993896	0.998026	0.95032
17	45948041	C	CT	chr17:45948041_C_CT	-0.13069	0.0251563	2.04581e-07	0.207651	0.234365	biallelic	chr17:46152620:T:C	L1	0.000449316	0.993896	0.998026	0.95032
17	45948284	T	C	chr17:45948284_T_C	-0.132567	0.0251343	1.33242e-07	0.207617	0.234606	biallelic	chr17:46152620:T:C	L1	0.000670133	0.993896	0.998026	0.95032
17	45948312	G	GCT	chr17:45948312_G_GCT	-0.131136	0.0251523	1.85131e-07	0.207568	0.234322	biallelic	chr17:46152620:T:C	L1	0.000493154	0.993896	0.998026	0.95032
17	45948522	C	A	chr17:45948522_C_A	0.134363	0.0248528	6.43258e-08	0.784856	0.75728	biallelic	chr17:46152620:T:C	L1	0.00132238	0.993896	0.998026	0.95032
17	45948955	T	C	chr17:45948955_T_C	-0.132395	0.0251381	1.38886e-07	0.207588	0.234563	biallelic	chr17:46152620:T:C	L1	0.000644699	0.993896	0.998026	0.95032
17	45949028	A	G	chr17:45949028_A_G	-0.131157	0.025133	1.80372e-07	0.207818	0.234551	biallelic	chr17:46152620:T:C	L1	0.000505271	0.993896	0.998026	0.95032
17	45949182	T	C	chr17:45949182_T_C	0.132426	0.0251362	1.37665e-07	0.7923	0.765327	multiallelic	chr17:46152620:T:C	L1	0.000650032	0.993896	0.998026	0.95032
17	45949724	C	T	chr17:45949724_C_T	-0.130935	0.0251465	1.92034e-07	0.207714	0.234413	biallelic	chr17:46152620:T:C	L1	0.000476614	0.993896	0.998026	0.95032
17	45949950	G	A	chr17:45949950_G_A	-0.130698	0.0251566	2.04326e-07	0.207714	0.234379	biallelic	chr17:46152620:T:C	L1	0.000449837	0.993896	0.998026	0.95032
17	45950000	T	G	chr17:45950000_T_G	-0.131603	0.0251495	1.66928e-07	0.207519	0.234313	biallelic	chr17:46152620:T:C	L1	0.000543105	0.993896	0.998026	0.95032
17	45950017	A	G	chr17:45950017_A_G	-0.130606	0.0251531	2.07548e-07	0.207665	0.234191	biallelic	chr17:46152620:T:C	L1	0.000443327	0.993896	0.998026	0.95032
17	45950387	A	G	chr17:45950387_A_G	-0.13083	0.0251461	1.96323e-07	0.207665	0.234331	biallelic	chr17:46152620:T:C	L1	0.000466902	0.993896	0.998026	0.95032
17	45950470	GC	G	chr17:45950470_GC_G	-0.132699	0.0251311	1.28993e-07	0.207617	0.234662	biallelic	chr17:46152620:T:C	L1	0.000690698	0.993896	0.998026	0.95032
17	45950645	T	G	chr17:45950645_T_G	-0.130696	0.0251519	2.03311e-07	0.207665	0.234391	biallelic	chr17:46152620:T:C	L1	0.00045193	0.993896	0.998026	0.95032
17	45950679	G	T	chr17:45950679_G_T	-0.130323	0.0251645	2.23268e-07	0.207568	0.234263	biallelic	chr17:46152620:T:C	L1	0.000414173	0.993896	0.998026	0.95032
17	45950817	T	C	chr17:45950817_T_C	-0.131792	0.0251422	1.58976e-07	0.2077	0.234461	biallelic	chr17:46152620:T:C	L1	0.000568389	0.993896	0.998026	0.95032
17	45951103	CA	C	chr17:45951103_CA_C	-0.131512	0.0251265	1.65869e-07	0.207818	0.234656	biallelic	chr17:46152620:T:C	L1	0.000546335	0.993896	0.998026	0.95032
17	45951341	G	A	chr17:45951341_G_A	-0.131665	0.0251318	1.61489e-07	0.2077	0.234546	biallelic	chr17:46152620:T:C	L1	0.000560138	0.993896	0.998026	0.95032
17	45951430	T	C	chr17:45951430_T_C	-0.13044	0.0251479	2.13803e-07	0.207749	0.234402	biallelic	chr17:46152620:T:C	L1	0.00043123	0.993896	0.998026	0.95032
17	45951812	G	C	chr17:45951812_G_C	-0.131338	0.0251464	1.76126e-07	0.207617	0.234365	biallelic	chr17:46152620:T:C	L1	0.000516617	0.993896	0.998026	0.95032
17	45952144	TGATG	T	chr17:45952144_TGATG_T	-0.130968	0.0251513	1.91713e-07	0.207568	0.234305	biallelic	chr17:46152620:T:C	L1	0.000477357	0.993896	0.998026	0.95032
17	45952749	C	T	chr17:45952749_C_T	-0.13081	0.0251542	1.98941e-07	0.207714	0.234424	biallelic	chr17:46152620:T:C	L1	0.000461174	0.993896	0.998026	0.95032
17	45952829	A	T	chr17:45952829_A_T	-0.131513	0.0251412	1.6861e-07	0.207714	0.234496	biallelic	chr17:46152620:T:C	L1	0.000538053	0.993896	0.998026	0.95032
17	45952865	T	C	chr17:45952865_T_C	-0.131731	0.0251353	1.59808e-07	0.2077	0.234572	biallelic	chr17:46152620:T:C	L1	0.000565628	0.993896	0.998026	0.95032
17	45952897	A	AC	chr17:45952897_A_AC	-0.132428	0.0251274	1.36218e-07	0.207665	0.234624	biallelic	chr17:46152620:T:C	L1	0.000656468	0.993896	0.998026	0.95032
17	45952945	T	G	chr17:45952945_T_G	-0.131864	0.0251346	1.55169e-07	0.207665	0.234535	biallelic	chr17:46152620:T:C	L1	0.00058138	0.993896	0.998026	0.95032
17	45953407	A	G	chr17:45953407_A_G	-0.13148	0.0251408	1.6974e-07	0.2077	0.234504	biallelic	chr17:46152620:T:C	L1	0.000534711	0.993896	0.998026	0.95032
17	45954054	G	A	chr17:45954054_G_A	-0.131625	0.0251342	1.63289e-07	0.2077	0.234588	biallelic	chr17:46152620:T:C	L1	0.00055438	0.993896	0.998026	0.95032
17	45954174	G	T	chr17:45954174_G_T	-0.131326	0.0251329	1.73898e-07	0.207749	0.234534	biallelic	chr17:46152620:T:C	L1	0.000522784	0.993896	0.998026	0.95032
17	45954580	A	G	chr17:45954580_A_G	-0.133007	0.0251318	1.20742e-07	0.207519	0.234581	biallelic	chr17:46152620:T:C	L1	0.000734631	0.993896	0.998026	0.95032
17	45954707	A	G	chr17:45954707_A_G	-0.131559	0.0251458	1.67813e-07	0.207602	0.234486	biallelic	chr17:46152620:T:C	L1	0.000540433	0.993896	0.998026	0.95032
17	45955402	T	C	chr17:45955402_T_C	-0.131673	0.0251346	1.61713e-07	0.207714	0.234474	biallelic	chr17:46152620:T:C	L1	0.000559414	0.993896	0.998026	0.95032
17	45955513	A	G	chr17:45955513_A_G	-0.130819	0.0251548	1.987e-07	0.207665	0.234348	biallelic	chr17:46152620:T:C	L1	0.000461695	0.993896	0.998026	0.95032
17	45955549	T	C	chr17:45955549_T_C	-0.130433	0.0251686	2.19068e-07	0.207617	0.234175	biallelic	chr17:46152620:T:C	L1	0.000421565	0.993896	0.998026	0.95032
17	45955590	G	A	chr17:45955590_G_A	-0.13019	0.0251607	2.28708e-07	0.207665	0.234248	biallelic	chr17:46152620:T:C	L1	0.000404987	0.993896	0.998026	0.95032
17	45955636	T	C	chr17:45955636_T_C	-0.132135	0.0251418	1.47554e-07	0.207519	0.234487	biallelic	chr17:46152620:T:C	L1	0.00060931	0.993896	0.998026	0.95032
17	45956102	G	A	chr17:45956102_G_A	-0.130679	0.0251626	2.06529e-07	0.207568	0.234147	biallelic	chr17:46152620:T:C	L1	0.000445366	0.993896	0.998026	0.95032
17	45956122	C	T	chr17:45956122_C_T	-0.131173	0.0251585	1.84967e-07	0.207568	0.234273	biallelic	chr17:46152620:T:C	L1	0.000493564	0.993896	0.998026	0.95032
17	45956436	T	C	chr17:45956436_T_C	-0.132036	0.0251363	1.49788e-07	0.2077	0.234609	biallelic	chr17:46152620:T:C	L1	0.000600831	0.993896	0.998026	0.95032
17	45957467	G	A	chr17:45957467_G_A	-0.132693	0.02514	1.30475e-07	0.20747	0.234467	biallelic	chr17:46152620:T:C	L1	0.000683381	0.993896	0.998026	0.95032
17	45957493	A	G	chr17:45957493_A_G	-0.132134	0.0251402	1.47313e-07	0.207568	0.234515	biallelic	chr17:46152620:T:C	L1	0.000610238	0.993896	0.998026	0.95032
17	45957856	GAA	G	chr17:45957856_GAA_G	-0.134	0.025168	1.01393e-07	0.207963	0.235229	multiallelic	chr17:46152620:T:C	L1	0.000864655	0.993896	0.998026	0.95032
17	45957867	A	T	chr17:45957867_A_T	-0.131143	0.0251403	1.82413e-07	0.207714	0.234384	biallelic	chr17:46152620:T:C	L1	0.000499999	0.993896	0.998026	0.95032
17	45958001	A	G	chr17:45958001_A_G	-0.132256	0.0251401	1.43461e-07	0.207568	0.234532	biallelic	chr17:46152620:T:C	L1	0.000625504	0.993896	0.998026	0.95032
17	45958150	G	A	chr17:45958150_G_A	-0.132879	0.02514	1.25313e-07	0.20747	0.23448	biallelic	chr17:46152620:T:C	L1	0.000709599	0.993896	0.998026	0.95032
17	45958340	A	G	chr17:45958340_A_G	-0.130724	0.0251455	2.00692e-07	0.207714	0.234414	biallelic	chr17:46152620:T:C	L1	0.000457422	0.993896	0.998026	0.95032
17	45958763	C	T	chr17:45958763_C_T	-0.130009	0.0251587	2.37184e-07	0.207665	0.234207	biallelic	chr17:46152620:T:C	L1	0.000391488	0.993896	0.998026	0.95032
17	45958921	A	G	chr17:45958921_A_G	-0.130984	0.0251727	1.95677e-07	0.207588	0.234189	biallelic	chr17:46152620:T:C	L1	0.000468339	0.993896	0.998026	0.95032
17	45959042	T	G	chr17:45959042_T_G	-0.131374	0.0251568	1.76785e-07	0.2077	0.234413	biallelic	chr17:46152620:T:C	L1	0.000514821	0.993896	0.998026	0.95032
17	45959096	T	A	chr17:45959096_T_A	-0.131525	0.025151	1.70069e-07	0.207582	0.234291	biallelic	chr17:46152620:T:C	L1	0.000533748	0.993896	0.998026	0.95032
17	45959421	T	C	chr17:45959421_T_C	-0.130522	0.0251318	2.06383e-07	0.207888	0.2346	biallelic	chr17:46152620:T:C	L1	0.000445658	0.993896	0.998026	0.95032
17	45959548	C	T	chr17:45959548_C_T	-0.130764	0.0251459	1.99082e-07	0.20779	0.234484	biallelic	chr17:46152620:T:C	L1	0.00046087	0.993896	0.998026	0.95032
17	45959713	G	A	chr17:45959713_G_A	-0.131199	0.0251311	1.78362e-07	0.207832	0.234619	biallelic	chr17:46152620:T:C	L1	0.000510578	0.993896	0.998026	0.95032
17	45959933	G	C	chr17:45959933_G_C	-0.131632	0.0251573	1.6737e-07	0.207317	0.234219	biallelic	chr17:46152620:T:C	L1	0.000541767	0.993896	0.998026	0.95032
17	45960125	A	G	chr17:45960125_A_G	-0.131288	0.0251281	1.74377e-07	0.207749	0.234507	biallelic	chr17:46152620:T:C	L1	0.000521444	0.993896	0.998026	0.95032
17	45961170	CA	C	chr17:45961170_CA_C	-0.130827	0.0251464	1.96492e-07	0.207755	0.234629	multiallelic	chr17:46152620:T:C	L1	0.000466527	0.993896	0.998026	0.95032
17	45961677	G	A	chr17:45961677_G_A	-0.132071	0.025155	1.51867e-07	0.207234	0.234196	biallelic	chr17:46152620:T:C	L1	0.000593156	0.993896	0.998026	0.95032
17	45962044	A	G	chr17:45962044_A_G	-0.132222	0.0251356	1.43782e-07	0.207582	0.23458	biallelic	chr17:46152620:T:C	L1	0.000624203	0.993896	0.998026	0.95032
17	45962150	G	T	chr17:45962150_G_T	-0.132642	0.025155	1.34228e-07	0.207331	0.234331	biallelic	chr17:46152620:T:C	L1	0.000665541	0.993896	0.998026	0.95032
17	45962325	A	G	chr17:45962325_A_G	-0.130653	0.0251689	2.09109e-07	0.207533	0.234248	biallelic	chr17:46152620:T:C	L1	0.000440243	0.993896	0.998026	0.95032
17	45962754	C	T	chr17:45962754_C_T	-0.129898	0.0251712	2.46174e-07	0.207582	0.234143	biallelic	chr17:46152620:T:C	L1	0.000378155	0.993896	0.998026	0.95032
17	45963457	C	T	chr17:45963457_C_T	-0.131089	0.0251679	1.90313e-07	0.207484	0.234115	biallelic	chr17:46152620:T:C	L1	0.000480628	0.993896	0.998026	0.95032
17	45963735	T	C	chr17:45963735_T_C	-0.131655	0.0251527	1.65665e-07	0.207449	0.234265	biallelic	chr17:46152620:T:C	L1	0.000546962	0.993896	0.998026	0.95032
17	45963741	G	A	chr17:45963741_G_A	-0.129811	0.0251633	2.48635e-07	0.207498	0.233997	biallelic	chr17:46152620:T:C	L1	0.000374668	0.993896	0.998026	0.95032
17	45966012	T	C	chr17:45966012_T_C	-0.13367	0.0251407	1.05556e-07	0.207415	0.234587	biallelic	chr17:46152620:T:C	L1	0.00083279	0.993896	0.998026	0.95032
17	45966270	C	T	chr17:45966270_C_T	-0.132896	0.025134	1.24001e-07	0.207449	0.234565	biallelic	chr17:46152620:T:C	L1	0.0007166	0.993896	0.998026	0.95032
17	45966453	G	A	chr17:45966453_G_A	-0.131333	0.0251545	1.7793e-07	0.207547	0.234328	biallelic	chr17:46152620:T:C	L1	0.000511733	0.993896	0.998026	0.95032
17	45966854	A	T	chr17:45966854_A_T	-0.132277	0.025132	1.41486e-07	0.207547	0.234559	biallelic	chr17:46152620:T:C	L1	0.000633642	0.993896	0.998026	0.95032
17	45967065	C	T	chr17:45967065_C_T	-0.131765	0.0251438	1.60201e-07	0.207582	0.234503	biallelic	chr17:46152620:T:C	L1	0.000564336	0.993896	0.998026	0.95032
17	45967142	A	C	chr17:45967142_A_C	-0.132523	0.0251376	1.35006e-07	0.207484	0.234518	biallelic	chr17:46152620:T:C	L1	0.000661961	0.993896	0.998026	0.95032
17	45967457	T	A	chr17:45967457_T_A	-0.131248	0.0251291	1.76088e-07	0.20779	0.234563	biallelic	chr17:46152620:T:C	L1	0.000516721	0.993896	0.998026	0.95032
17	45967574	T	C	chr17:45967574_T_C	-0.131626	0.0251464	1.65535e-07	0.207672	0.234478	biallelic	chr17:46152620:T:C	L1	0.000547363	0.993896	0.998026	0.95032
17	45967619	A	G	chr17:45967619_A_G	-0.133265	0.0251666	1.18814e-07	0.207205	0.234263	biallelic	chr17:46152620:T:C	L1	0.000745744	0.993896	0.998026	0.95032
17	45968108	A	G	chr17:45968108_A_G	-0.132392	0.0251426	1.39705e-07	0.207505	0.234487	biallelic	chr17:46152620:T:C	L1	0.000641172	0.993896	0.998026	0.95032
17	45968836	C	T	chr17:45968836_C_T	-0.133539	0.0251401	1.08548e-07	0.207303	0.23448	biallelic	chr17:46152620:T:C	L1	0.000811352	0.993896	0.998026	0.95032
17	45969850	T	G	chr17:45969850_T_G	-0.132345	0.0251612	1.44161e-07	0.207352	0.234291	multiallelic	chr17:46152620:T:C	L1	0.000622672	0.993896	0.998026	0.95032
17	45970243	C	T	chr17:45970243_C_T	-0.132456	0.0251351	1.36597e-07	0.207498	0.234559	biallelic	chr17:46152620:T:C	L1	0.000654767	0.993896	0.998026	0.95032
17	45970436	A	T	chr17:45970436_A_T	-0.132823	0.0251419	1.27151e-07	0.207352	0.234452	biallelic	chr17:46152620:T:C	L1	0.00070003	0.993896	0.998026	0.95032
17	45970984	T	C	chr17:45970984_T_C	-0.130284	0.0251577	2.23459e-07	0.207547	0.234173	biallelic	chr17:46152620:T:C	L1	0.000413842	0.993896	0.998026	0.95032
17	45971767	T	C	chr17:45971767_T_C	-0.131167	0.0251539	1.84221e-07	0.207686	0.234461	biallelic	chr17:46152620:T:C	L1	0.000495425	0.993896	0.998026	0.95032
17	45971963	C	T	chr17:45971963_C_T	-0.130799	0.0251522	1.98955e-07	0.207588	0.234283	biallelic	chr17:46152620:T:C	L1	0.000461143	0.993896	0.998026	0.95032
17	45972501	A	G	chr17:45972501_A_G	-0.131734	0.0251386	1.60312e-07	0.207651	0.234578	biallelic	chr17:46152620:T:C	L1	0.000563971	0.993896	0.998026	0.95032
17	45972534	A	G	chr17:45972534_A_G	-0.131999	0.0251551	1.54238e-07	0.207352	0.234322	biallelic	chr17:46152620:T:C	L1	0.00058465	0.993896	0.998026	0.95032
17	45972916	G	A	chr17:45972916_G_A	-0.1321	0.0251414	1.48594e-07	0.207568	0.234488	biallelic	chr17:46152620:T:C	L1	0.000605333	0.993896	0.998026	0.95032
17	45972974	G	A	chr17:45972974_G_A	-0.130869	0.0251542	1.96426e-07	0.207568	0.234299	multiallelic	chr17:46152620:T:C	L1	0.000466674	0.993896	0.998026	0.95032
17	45973029	C	A	chr17:45973029_C_A	-0.131707	0.0251449	1.6237e-07	0.207553	0.234438	biallelic	chr17:46152620:T:C	L1	0.000557305	0.993896	0.998026	0.95032
17	45973097	T	C	chr17:45973097_T_C	-0.131372	0.0251415	1.73879e-07	0.207617	0.234434	biallelic	chr17:46152620:T:C	L1	0.000522838	0.993896	0.998026	0.95032
17	45973457	G	T	chr17:45973457_G_T	-0.131821	0.0251535	1.60008e-07	0.207505	0.234377	biallelic	chr17:46152620:T:C	L1	0.00056497	0.993896	0.998026	0.95032
17	45973484	A	G	chr17:45973484_A_G	-0.132365	0.0251485	1.41459e-07	0.207484	0.23442	biallelic	chr17:46152620:T:C	L1	0.000633754	0.993896	0.998026	0.95032
17	45974246	A	G	chr17:45974246_A_G	-0.131703	0.025164	1.66074e-07	0.207401	0.23422	biallelic	chr17:46152620:T:C	L1	0.000545708	0.993896	0.998026	0.95032
17	45974480	A	G	chr17:45974480_A_G	-0.13248	0.0251339	1.35708e-07	0.207498	0.234544	biallelic	chr17:46152620:T:C	L1	0.000658767	0.993896	0.998026	0.95032
17	45974558	G	A	chr17:45974558_G_A	-0.13113	0.025154	1.857e-07	0.207498	0.234361	biallelic	chr17:46152620:T:C	L1	0.000491748	0.993896	0.998026	0.95032
17	45974643	T	C	chr17:45974643_T_C	-0.132457	0.0251452	1.38146e-07	0.207449	0.234492	biallelic	chr17:46152620:T:C	L1	0.000647918	0.993896	0.998026	0.95032
17	45974918	G	A	chr17:45974918_G_A	-0.131815	0.0251481	1.59236e-07	0.207498	0.234369	multiallelic	chr17:46152620:T:C	L1	0.000567522	0.993896	0.998026	0.95032
17	45975367	A	G	chr17:45975367_A_G	-0.132849	0.0251449	1.26839e-07	0.207449	0.234456	biallelic	chr17:46152620:T:C	L1	0.000701634	0.993896	0.998026	0.95032
17	45975805	A	G	chr17:45975805_A_G	-0.13301	0.0251345	1.21023e-07	0.20747	0.234593	biallelic	chr17:46152620:T:C	L1	0.000733041	0.993896	0.998026	0.95032
17	45975941	T	TAG	chr17:45975941_T_TAG	-0.130077	0.0251692	2.36477e-07	0.207568	0.23409	biallelic	chr17:46152620:T:C	L1	0.00039258	0.993896	0.998026	0.95032
17	45976082	A	G	chr17:45976082_A_G	-0.132408	0.0251374	1.38393e-07	0.207533	0.234594	biallelic	chr17:46152620:T:C	L1	0.000646842	0.993896	0.998026	0.95032
17	45976623	G	A	chr17:45976623_G_A	-0.130528	0.0251689	2.14773e-07	0.207449	0.234108	biallelic	chr17:46152620:T:C	L1	0.000429415	0.993896	0.998026	0.95032
17	45976871	G	A	chr17:45976871_G_A	-0.131525	0.0251449	1.68893e-07	0.207547	0.234475	biallelic	chr17:46152620:T:C	L1	0.000537211	0.993896	0.998026	0.95032
17	45977022	T	C	chr17:45977022_T_C	-0.132905	0.025135	1.23899e-07	0.207498	0.234559	biallelic	chr17:46152620:T:C	L1	0.000717153	0.993896	0.998026	0.95032
17	45977305	C	T	chr17:45977305_C_T	-0.131935	0.0251473	1.55009e-07	0.207498	0.23442	biallelic	chr17:46152620:T:C	L1	0.000581941	0.993896	0.998026	0.95032
17	45978272	T	A	chr17:45978272_T_A	-0.13297	0.0251457	1.23657e-07	0.207317	0.234377	biallelic	chr17:46152620:T:C	L1	0.00071846	0.993896	0.998026	0.95032
17	45978281	A	T	chr17:45978281_A_T	-0.132499	0.0251451	1.36894e-07	0.207366	0.234292	biallelic	chr17:46152620:T:C	L1	0.000653442	0.993896	0.998026	0.95032
17	45978872	A	G	chr17:45978872_A_G	-0.132566	0.0251395	1.34053e-07	0.207498	0.23446	biallelic	chr17:46152620:T:C	L1	0.000666352	0.993896	0.998026	0.95032
17	45979067	T	C	chr17:45979067_T_C	-0.13109	0.0251462	1.857e-07	0.207547	0.23433	biallelic	chr17:46152620:T:C	L1	0.000491746	0.993896	0.998026	0.95032
17	45979068	G	A	chr17:45979068_G_A	-0.1314	0.0251421	1.72934e-07	0.207547	0.234378	biallelic	chr17:46152620:T:C	L1	0.000525499	0.993896	0.998026	0.95032
17	45979401	G	A	chr17:45979401_G_A	-0.131845	0.025145	1.57641e-07	0.207498	0.234385	biallelic	chr17:46152620:T:C	L1	0.000572874	0.993896	0.998026	0.95032
17	45979467	G	A	chr17:45979467_G_A	-0.132277	0.0251419	1.43124e-07	0.207386	0.234308	biallelic	chr17:46152620:T:C	L1	0.000626878	0.993896	0.998026	0.95032
17	45981263	T	A	chr17:45981263_T_A	-0.13195	0.0251389	1.53059e-07	0.207533	0.234379	biallelic	chr17:46152620:T:C	L1	0.000588849	0.993896	0.998026	0.95032
17	45981333	TAGG	T	chr17:45981333_TAGG_T	-0.132722	0.0251389	1.29516e-07	0.207401	0.234442	biallelic	chr17:46152620:T:C	L1	0.000688096	0.993896	0.998026	0.95032
17	45981495	C	A	chr17:45981495_C_A	-0.130802	0.0251573	1.99947e-07	0.207498	0.234137	biallelic	chr17:46152620:T:C	L1	0.00045901	0.993896	0.998026	0.95032
17	45982882	G	A	chr17:45982882_G_A	-0.132198	0.0251467	1.46355e-07	0.207547	0.234512	biallelic	chr17:46152620:T:C	L1	0.000613961	0.993896	0.998026	0.95032
17	45983409	C	T	chr17:45983409_C_T	-0.132092	0.0251536	1.50932e-07	0.207366	0.234257	multiallelic	chr17:46152620:T:C	L1	0.000596585	0.993896	0.998026	0.95032
17	45983657	G	A	chr17:45983657_G_A	-0.130943	0.0251606	1.94737e-07	0.207317	0.234079	biallelic	chr17:46152620:T:C	L1	0.000470445	0.993896	0.998026	0.95032
17	45983670	T	C	chr17:45983670_T_C	-0.133152	0.0251479	1.1918e-07	0.207303	0.234454	biallelic	chr17:46152620:T:C	L1	0.00074361	0.993896	0.998026	0.95032
17	45984242	GT	G	chr17:45984242_GT_G	-0.133153	0.0251303	1.16749e-07	0.207449	0.234603	biallelic	chr17:46152620:T:C	L1	0.000758045	0.993896	0.998026	0.95032
17	45984330	C	T	chr17:45984330_C_T	-0.132607	0.0251416	1.33188e-07	0.207449	0.234509	biallelic	chr17:46152620:T:C	L1	0.000670386	0.993896	0.998026	0.95032
17	45984532	T	C	chr17:45984532_T_C	-0.134167	0.0251357	9.41346e-08	0.207317	0.234644	biallelic	chr17:46152620:T:C	L1	0.000926722	0.993896	0.998026	0.95032
17	45984971	G	A	chr17:45984971_G_A	-0.132791	0.025131	1.26425e-07	0.207498	0.234597	biallelic	chr17:46152620:T:C	L1	0.000703776	0.993896	0.998026	0.95032
17	45985549	G	T	chr17:45985549_G_T	-0.131702	0.0251569	1.64783e-07	0.207282	0.23425	biallelic	chr17:46152620:T:C	L1	0.00054969	0.993896	0.998026	0.95032
17	45985627	A	G	chr17:45985627_A_G	-0.133662	0.0251414	1.05832e-07	0.207337	0.234504	biallelic	chr17:46152620:T:C	L1	0.000830765	0.993896	0.998026	0.95032
17	45985774	A	G	chr17:45985774_A_G	-0.13276	0.0251466	1.29574e-07	0.207248	0.234302	biallelic	chr17:46152620:T:C	L1	0.000687813	0.993896	0.998026	0.95032
17	45986027	G	A	chr17:45986027_G_A	-0.132223	0.0251357	1.43777e-07	0.207568	0.234532	biallelic	chr17:46152620:T:C	L1	0.000624223	0.993896	0.998026	0.95032
17	45986197	T	C	chr17:45986197_T_C	-0.131919	0.0251421	1.54633e-07	0.207617	0.234517	biallelic	chr17:46152620:T:C	L1	0.00058326	0.993896	0.998026	0.95032
17	45986357	A	C	chr17:45986357_A_C	-0.134324	0.0251572	9.32578e-08	0.207295	0.23457	multiallelic	chr17:46152620:T:C	L1	0.000934852	0.993896	0.998026	0.95032
17	45986400	A	G	chr17:45986400_A_G	-0.133061	0.0251539	1.22406e-07	0.207303	0.234353	biallelic	chr17:46152620:T:C	L1	0.000725308	0.993896	0.998026	0.95032
17	45986421	A	G	chr17:45986421_A_G	-0.132208	0.0251369	1.44417e-07	0.207568	0.234489	biallelic	chr17:46152620:T:C	L1	0.000621642	0.993896	0.998026	0.95032
17	45986842	G	A	chr17:45986842_G_A	-0.130491	0.0251549	2.13114e-07	0.207533	0.234232	biallelic	chr17:46152620:T:C	L1	0.000432529	0.993896	0.998026	0.95032
17	45986968	T	C	chr17:45986968_T_C	-0.131538	0.0251356	1.66661e-07	0.207617	0.234518	biallelic	chr17:46152620:T:C	L1	0.000543915	0.993896	0.998026	0.95032
17	45988044	G	A	chr17:45988044_G_A	-0.131793	0.0251464	1.59692e-07	0.207449	0.234389	biallelic	chr17:46152620:T:C	L1	0.000566011	0.993896	0.998026	0.95032
17	45988374	C	T	chr17:45988374_C_T	-0.131467	0.0251569	1.73317e-07	0.207498	0.234339	biallelic	chr17:46152620:T:C	L1	0.000524418	0.993896	0.998026	0.95032
17	45988535	C	T	chr17:45988535_C_T	-0.131827	0.0251618	1.61294e-07	0.207303	0.234107	biallelic	chr17:46152620:T:C	L1	0.00056077	0.993896	0.998026	0.95032
17	45988722	T	A	chr17:45988722_T_A	-0.132614	0.0251414	1.32965e-07	0.207498	0.234497	biallelic	chr17:46152620:T:C	L1	0.000671435	0.993896	0.998026	0.95032
17	45988806	A	G	chr17:45988806_A_G	-0.132034	0.0251581	1.53633e-07	0.207449	0.234382	biallelic	chr17:46152620:T:C	L1	0.000586797	0.993896	0.998026	0.95032
17	45989268	C	G	chr17:45989268_C_G	-0.132548	0.0251361	1.34066e-07	0.207498	0.234493	biallelic	chr17:46152620:T:C	L1	0.000666291	0.993896	0.998026	0.95032
17	45989629	C	T	chr17:45989629_C_T	-0.131989	0.0251546	1.54492e-07	0.207449	0.234406	biallelic	chr17:46152620:T:C	L1	0.000583753	0.993896	0.998026	0.95032
17	45989680	G	A	chr17:45989680_G_A	-0.131341	0.025159	1.78517e-07	0.207449	0.234289	biallelic	chr17:46152620:T:C	L1	0.000510163	0.993896	0.998026	0.95032
17	45990034	T	C	chr17:45990034_T_C	-0.132	0.0251519	1.53668e-07	0.207449	0.234372	biallelic	chr17:46152620:T:C	L1	0.000586674	0.993896	0.998026	0.95032
17	45990142	A	G	chr17:45990142_A_G	-0.132982	0.0251312	1.21294e-07	0.207498	0.234594	biallelic	chr17:46152620:T:C	L1	0.000731508	0.993896	0.998026	0.95032
17	45990180	T	C	chr17:45990180_T_C	-0.132984	0.025137	1.22086e-07	0.207449	0.234522	biallelic	chr17:46152620:T:C	L1	0.000727084	0.993896	0.998026	0.95032
17	45990465	T	C	chr17:45990465_T_C	-0.132553	0.0251403	1.34538e-07	0.207449	0.234519	biallelic	chr17:46152620:T:C	L1	0.000664108	0.993896	0.998026	0.95032
17	45990746	C	G	chr17:45990746_C_G	-0.132301	0.025143	1.42554e-07	0.207547	0.234585	multiallelic	chr17:46152620:T:C	L1	0.000629214	0.993896	0.998026	0.95032
17	45990872	C	T	chr17:45990872_C_T	-0.131918	0.0251424	1.54729e-07	0.207547	0.234376	biallelic	chr17:46152620:T:C	L1	0.000582922	0.993896	0.998026	0.95032
17	45991115	G	A	chr17:45991115_G_A	-0.131438	0.0251447	1.72033e-07	0.207547	0.234348	biallelic	chr17:46152620:T:C	L1	0.000528066	0.993896	0.998026	0.95032
17	45991177	G	A	chr17:45991177_G_A	-0.131979	0.0251485	1.53756e-07	0.207498	0.234453	biallelic	chr17:46152620:T:C	L1	0.00058636	0.993896	0.998026	0.95032
17	45992010	G	T	chr17:45992010_G_T	-0.13009	0.0251666	2.35167e-07	0.207706	0.234267	multiallelic	chr17:46152620:T:C	L1	0.000394616	0.993896	0.998026	0.95032
17	45992321	A	G	chr17:45992321_A_G	-0.131627	0.0251526	1.66661e-07	0.207519	0.234311	biallelic	chr17:46152620:T:C	L1	0.000543914	0.993896	0.998026	0.95032
17	45992402	A	G	chr17:45992402_A_G	-0.132097	0.02515	1.50144e-07	0.207568	0.234418	multiallelic	chr17:46152620:T:C	L1	0.000599504	0.993896	0.998026	0.95032
17	45992474	G	A	chr17:45992474_G_A	-0.130992	0.0251492	1.90249e-07	0.207568	0.234253	biallelic	chr17:46152620:T:C	L1	0.000480779	0.993896	0.998026	0.95032
17	45992604	C	G	chr17:45992604_C_G	-0.13179	0.0251367	1.58057e-07	0.207617	0.234443	biallelic	chr17:46152620:T:C	L1	0.00057147	0.993896	0.998026	0.95032
17	45992745	G	C	chr17:45992745_G_C	-0.131308	0.0251562	1.79201e-07	0.207519	0.23433	biallelic	chr17:46152620:T:C	L1	0.000508349	0.993896	0.998026	0.95032
17	45993179	G	A	chr17:45993179_G_A	-0.131549	0.0251519	1.69355e-07	0.207498	0.234348	biallelic	chr17:46152620:T:C	L1	0.000535845	0.993896	0.998026	0.95032
17	45993590	T	A	chr17:45993590_T_A	-0.131234	0.0251524	1.81294e-07	0.207498	0.234367	biallelic	chr17:46152620:T:C	L1	0.000502877	0.993896	0.998026	0.95032
17	45993723	C	G	chr17:45993723_C_G	-0.132018	0.0251374	1.50567e-07	0.207547	0.234458	biallelic	chr17:46152620:T:C	L1	0.000597932	0.993896	0.998026	0.95032
17	45993928	T	C	chr17:45993928_T_C	-0.132463	0.0251366	1.36627e-07	0.207547	0.234562	biallelic	chr17:46152620:T:C	L1	0.000654636	0.993896	0.998026	0.95032
17	45994308	A	G	chr17:45994308_A_G	-0.131759	0.025151	1.61705e-07	0.207498	0.234445	biallelic	chr17:46152620:T:C	L1	0.000559439	0.993896	0.998026	0.95032
17	45994675	T	A	chr17:45994675_T_A	-0.130913	0.0251547	1.94727e-07	0.207547	0.234333	biallelic	chr17:46152620:T:C	L1	0.000470467	0.993896	0.998026	0.95032
17	45995057	A	C	chr17:45995057_A_C	-0.13012	0.0251669	2.33747e-07	0.207582	0.234055	multiallelic	chr17:46152620:T:C	L1	0.000396848	0.993896	0.998026	0.95032
17	45995488	T	C	chr17:45995488_T_C	-0.131254	0.0251172	1.73533e-07	0.207965	0.234828	biallelic	chr17:46152620:T:C	L1	0.000523809	0.993896	0.998026	0.95032
17	45995515	C	G	chr17:45995515_C_G	-0.132312	0.0251233	1.39058e-07	0.208034	0.23502	biallelic	chr17:46152620:T:C	L1	0.000643956	0.993896	0.998026	0.95032
17	45995618	A	G	chr17:45995618_A_G	-0.134462	0.0250909	8.36885e-08	0.208486	0.236	biallelic	chr17:46152620:T:C	L1	0.00103427	0.993896	0.998026	0.95032
17	45995661	G	A	chr17:45995661_G_A	-0.132476	0.0251589	1.39742e-07	0.207115	0.234077	biallelic	chr17:46152620:T:C	L1	0.000641015	0.993896	0.998026	0.95032
17	45995696	T	G	chr17:45995696_T_G	-0.132818	0.0251481	1.28164e-07	0.207331	0.234401	biallelic	chr17:46152620:T:C	L1	0.000694866	0.993896	0.998026	0.95032
17	45995779	G	C	chr17:45995779_G_C	-0.131639	0.0251565	1.66965e-07	0.207498	0.234361	biallelic	chr17:46152620:T:C	L1	0.000542992	0.993896	0.998026	0.95032
17	45996373	G	A	chr17:45996373_G_A	-0.130029	0.0251712	2.39457e-07	0.207533	0.234143	biallelic	chr17:46152620:T:C	L1	0.000388026	0.993896	0.998026	0.95032
17	45996607	T	C	chr17:45996607_T_C	-0.132138	0.025142	1.47495e-07	0.207539	0.23449	biallelic	chr17:46152620:T:C	L1	0.000609535	0.993896	0.998026	0.95032
17	45997069	C	G	chr17:45997069_C_G	-0.131692	0.0251471	1.63332e-07	0.207547	0.234462	biallelic	chr17:46152620:T:C	L1	0.000554244	0.993896	0.998026	0.95032
17	45997215	A	G	chr17:45997215_A_G	-0.132849	0.0251365	1.25641e-07	0.207498	0.234553	biallelic	chr17:46152620:T:C	L1	0.000707871	0.993896	0.998026	0.95032
17	45997247	A	G	chr17:45997247_A_G	-0.133228	0.0251427	1.16524e-07	0.207401	0.234456	biallelic	chr17:46152620:T:C	L1	0.000759408	0.993896	0.998026	0.95032
17	45997253	G	A	chr17:45997253_G_A	-0.131799	0.0251465	1.59499e-07	0.207498	0.234294	biallelic	chr17:46152620:T:C	L1	0.00056665	0.993896	0.998026	0.95032
17	45997733	T	C	chr17:45997733_T_C	-0.132163	0.0251469	1.47509e-07	0.207449	0.234382	biallelic	chr17:46152620:T:C	L1	0.000609484	0.993896	0.998026	0.95032
17	45997744	A	T	chr17:45997744_A_T	-0.131069	0.0251657	1.90631e-07	0.207401	0.234167	biallelic	chr17:46152620:T:C	L1	0.000479882	0.993896	0.998026	0.95032
17	45998535	A	G	chr17:45998535_A_G	-0.130626	0.0251576	2.07726e-07	0.207735	0.234291	biallelic	chr17:46152620:T:C	L1	0.000442974	0.993896	0.998026	0.95032
17	45999100	A	G	chr17:45999100_A_G	-0.133048	0.0251425	1.2115e-07	0.207498	0.23458	biallelic	chr17:46152620:T:C	L1	0.000732323	0.993896	0.998026	0.95032
17	45999299	A	G	chr17:45999299_A_G	-0.132321	0.0251406	1.41533e-07	0.207464	0.234452	biallelic	chr17:46152620:T:C	L1	0.000633448	0.993896	0.998026	0.95032
17	46000342	G	T	chr17:46000342_G_T	-0.131545	0.0251455	1.68279e-07	0.207658	0.234472	biallelic	chr17:46152620:T:C	L1	0.000539038	0.993896	0.998026	0.95032
17	46000485	T	A	chr17:46000485_T_A	-0.131747	0.0251571	1.63237e-07	0.207505	0.234311	biallelic	chr17:46152620:T:C	L1	0.000554544	0.993896	0.998026	0.95032
17	46001250	G	A	chr17:46001250_G_A	-0.13135	0.0251451	1.75406e-07	0.207582	0.234442	biallelic	chr17:46152620:T:C	L1	0.000518594	0.993896	0.998026	0.95032
17	46001314	T	TA	chr17:46001314_T_TA	-0.133042	0.0251283	1.1934e-07	0.207533	0.234649	biallelic	chr17:46152620:T:C	L1	0.000742676	0.993896	0.998026	0.95032
17	46001466	G	A	chr17:46001466_G_A	-0.131212	0.0251473	1.81112e-07	0.207533	0.234268	biallelic	chr17:46152620:T:C	L1	0.000503346	0.993896	0.998026	0.95032
17	46001526	G	A	chr17:46001526_G_A	-0.131746	0.0251456	1.6117e-07	0.207533	0.234425	biallelic	chr17:46152620:T:C	L1	0.000561173	0.993896	0.998026	0.95032
17	46002201	C	T	chr17:46002201_C_T	-0.129758	0.0251296	2.42287e-07	0.207971	0.23459	biallelic	chr17:46152620:T:C	L1	0.000383803	0.993896	0.998026	0.95032
17	46002355	A	G	chr17:46002355_A_G	-0.131597	0.0251415	1.6565e-07	0.207651	0.2345	biallelic	chr17:46152620:T:C	L1	0.00054701	0.993896	0.998026	0.95032
17	46002673	T	G	chr17:46002673_T_G	-0.13526	0.025128	7.33284e-08	0.207617	0.235009	biallelic	chr17:46152620:T:C	L1	0.00117011	0.993896	0.998026	0.95032
17	46003042	G	C	chr17:46003042_G_C	-0.133306	0.0251526	1.15863e-07	0.207254	0.234394	multiallelic	chr17:46152620:T:C	L1	0.000763453	0.993896	0.998026	0.95032
17	46003698	A	G	chr17:46003698_A_G	-0.133436	0.0250978	1.05694e-07	0.207951	0.23511	biallelic	chr17:46152620:T:C	L1	0.000831774	0.993896	0.998026	0.95032
17	46003852	C	CT	chr17:46003852_C_CT	-0.132509	0.0251341	1.34893e-07	0.207533	0.234554	biallelic	chr17:46152620:T:C	L1	0.000662481	0.993896	0.998026	0.95032
17	46003858	G	A	chr17:46003858_G_A	-0.131779	0.0251436	1.59652e-07	0.207568	0.234399	multiallelic	chr17:46152620:T:C	L1	0.000566143	0.993896	0.998026	0.95032
17	46004096	T	C	chr17:46004096_T_C	-0.13281	0.025152	1.28979e-07	0.207415	0.234374	biallelic	chr17:46152620:T:C	L1	0.000690771	0.993896	0.998026	0.95032
17	46004161	T	C	chr17:46004161_T_C	-0.132308	0.0251635	1.45678e-07	0.207449	0.234511	biallelic	chr17:46152620:T:C	L1	0.000616623	0.993896	0.998026	0.95032
17	46004815	A	G	chr17:46004815_A_G	-0.133913	0.0251346	9.93918e-08	0.207568	0.234838	biallelic	chr17:46152620:T:C	L1	0.00088089	0.993896	0.998026	0.95032
17	46004883	A	T	chr17:46004883_A_T	-0.13191	0.0251617	1.58423e-07	0.207297	0.234181	biallelic	chr17:46152620:T:C	L1	0.000570237	0.993896	0.998026	0.95032
17	46005148	T	C	chr17:46005148_T_C	-0.131959	0.0251441	1.53688e-07	0.207498	0.234422	biallelic	chr17:46152620:T:C	L1	0.000586601	0.993896	0.998026	0.95032
17	46005162	A	T	chr17:46005162_A_T	-0.131795	0.0251411	1.58671e-07	0.207547	0.234476	biallelic	chr17:46152620:T:C	L1	0.000569408	0.993896	0.998026	0.95032
17	46005237	A	C	chr17:46005237_A_C	-0.132094	0.0251424	1.48987e-07	0.207533	0.234495	biallelic	chr17:46152620:T:C	L1	0.000603844	0.993896	0.998026	0.95032
17	46005589	A	AT	chr17:46005589_A_AT	-0.132306	0.0251654	1.46057e-07	0.20717	0.234232	multiallelic	chr17:46152620:T:C	L1	0.000615132	0.993896	0.998026	0.95032
17	46005715	G	A	chr17:46005715_G_A	-0.131622	0.0251487	1.66127e-07	0.207234	0.234095	biallelic	chr17:46152620:T:C	L1	0.000545544	0.993896	0.998026	0.95032
17	46006791	T	C	chr17:46006791_T_C	-0.13158	0.0251592	1.69601e-07	0.207665	0.234513	multiallelic	chr17:46152620:T:C	L1	0.00053512	0.993896	0.998026	0.95032
17	46007167	T	C	chr17:46007167_T_C	-0.131479	0.0251503	1.71578e-07	0.207498	0.23436	biallelic	chr17:46152620:T:C	L1	0.000529369	0.993896	0.998026	0.95032
17	46007310	C	T	chr17:46007310_C_T	-0.130145	0.0251727	2.33992e-07	0.207498	0.234065	biallelic	chr17:46152620:T:C	L1	0.000396462	0.993896	0.998026	0.95032
17	46007478	G	C	chr17:46007478_G_C	-0.132096	0.0251436	1.49093e-07	0.207498	0.234432	biallelic	chr17:46152620:T:C	L1	0.000603442	0.993896	0.998026	0.95032
17	46008734	T	C	chr17:46008734_T_C	-0.130995	0.0251418	1.88585e-07	0.207776	0.234409	biallelic	chr17:46152620:T:C	L1	0.000484732	0.993896	0.998026	0.95032
17	46009155	G	A	chr17:46009155_G_A	-0.130443	0.0251537	2.15042e-07	0.207651	0.234259	biallelic	chr17:46152620:T:C	L1	0.000428914	0.993896	0.998026	0.95032
17	46011406	C	A	chr17:46011406_C_A	-0.13181	0.0251481	1.59417e-07	0.207498	0.23441	biallelic	chr17:46152620:T:C	L1	0.000566923	0.993896	0.998026	0.95032
17	46011560	C	T	chr17:46011560_C_T	-0.130702	0.0251688	2.06916e-07	0.207449	0.23416	biallelic	chr17:46152620:T:C	L1	0.00044459	0.993896	0.998026	0.95032
17	46011742	T	C	chr17:46011742_T_C	-0.131926	0.0251498	1.55788e-07	0.207498	0.234529	biallelic	chr17:46152620:T:C	L1	0.000579226	0.993896	0.998026	0.95032
17	46012197	C	T	chr17:46012197_C_T	-0.13022	0.0251625	2.27693e-07	0.207582	0.234317	biallelic	chr17:46152620:T:C	L1	0.000406669	0.993896	0.998026	0.95032
17	46012555	C	T	chr17:46012555_C_T	-0.130016	0.0251674	2.39118e-07	0.207623	0.234175	biallelic	chr17:46152620:T:C	L1	0.000388539	0.993896	0.998026	0.95032
17	46012669	C	G	chr17:46012669_C_G	-0.130795	0.025163	2.01544e-07	0.207525	0.234175	biallelic	chr17:46152620:T:C	L1	0.00045562	0.993896	0.998026	0.95032
17	46012973	T	C	chr17:46012973_T_C	-0.133205	0.0251364	1.16263e-07	0.207498	0.234629	biallelic	chr17:46152620:T:C	L1	0.000760999	0.993896	0.998026	0.95032
17	46013089	T	C	chr17:46013089_T_C	-0.132201	0.0251428	1.4562e-07	0.207498	0.234493	biallelic	chr17:46152620:T:C	L1	0.000616854	0.993896	0.998026	0.95032
17	46013170	G	A	chr17:46013170_G_A	-0.130068	0.025155	2.33289e-07	0.207665	0.234188	biallelic	chr17:46152620:T:C	L1	0.000397574	0.993896	0.998026	0.95032
17	46013172	T	G	chr17:46013172_T_G	-0.130986	0.0251577	1.92348e-07	0.207665	0.234396	biallelic	chr17:46152620:T:C	L1	0.000475888	0.993896	0.998026	0.95032
17	46013280	A	G	chr17:46013280_A_G	-0.131955	0.0251643	1.57332e-07	0.207449	0.234352	biallelic	chr17:46152620:T:C	L1	0.000573923	0.993896	0.998026	0.95032
17	46013319	G	T	chr17:46013319_G_T	-0.131244	0.0251679	1.84079e-07	0.207449	0.23419	biallelic	chr17:46152620:T:C	L1	0.000495782	0.993896	0.998026	0.95032
17	46013338	A	G	chr17:46013338_A_G	-0.130559	0.0251799	2.15947e-07	0.207449	0.234138	biallelic	chr17:46152620:T:C	L1	0.00042724	0.993896	0.998026	0.95032
17	46013430	T	C	chr17:46013430_T_C	-0.132791	0.0251358	1.27138e-07	0.207498	0.234605	biallelic	chr17:46152620:T:C	L1	0.000700097	0.993896	0.998026	0.95032
17	46013488	C	T	chr17:46013488_C_T	-0.131188	0.0251544	1.83511e-07	0.207449	0.234262	biallelic	chr17:46152620:T:C	L1	0.000497211	0.993896	0.998026	0.95032
17	46013492	C	T	chr17:46013492_C_T	-0.131289	0.0251547	1.79634e-07	0.207401	0.2343	biallelic	chr17:46152620:T:C	L1	0.000507205	0.993896	0.998026	0.95032
17	46013726	G	C	chr17:46013726_G_C	-0.131585	0.0251468	1.67063e-07	0.207547	0.234388	multiallelic	chr17:46152620:T:C	L1	0.000542695	0.993896	0.998026	0.95032
17	46013829	T	C	chr17:46013829_T_C	-0.132514	0.025142	1.35957e-07	0.207449	0.234518	biallelic	chr17:46152620:T:C	L1	0.000657645	0.993896	0.998026	0.95032
17	46014358	G	A	chr17:46014358_G_A	-0.132392	0.0251396	1.3922e-07	0.207449	0.234421	biallelic	chr17:46152620:T:C	L1	0.000643258	0.993896	0.998026	0.95032
17	46014520	C	T	chr17:46014520_C_T	-0.139323	0.0249939	2.48547e-08	0.21086	0.239014	biallelic	chr17:46152620:T:C	L1	0.00321706	0.993896	0.998026	0.95032
17	46015953	G	A	chr17:46015953_G_A	-0.133108	0.0251473	1.20227e-07	0.207317	0.234509	biallelic	chr17:46152620:T:C	L1	0.000737564	0.993896	0.998026	0.95032
17	46016130	A	G	chr17:46016130_A_G	-0.131936	0.0251453	1.54628e-07	0.207533	0.234477	biallelic	chr17:46152620:T:C	L1	0.000583275	0.993896	0.998026	0.95032
17	46016261	A	G	chr17:46016261_A_G	-0.132222	0.0251579	1.47455e-07	0.207435	0.234371	biallelic	chr17:46152620:T:C	L1	0.000609692	0.993896	0.998026	0.95032
17	46016494	A	G	chr17:46016494_A_G	-0.133455	0.0251377	1.10264e-07	0.207401	0.234592	biallelic	chr17:46152620:T:C	L1	0.000799559	0.993896	0.998026	0.95032
17	46016746	A	G	chr17:46016746_A_G	-0.131296	0.0251627	1.80989e-07	0.207435	0.234251	biallelic	chr17:46152620:T:C	L1	0.000503665	0.993896	0.998026	0.95032
17	46016767	CA	C	chr17:46016767_CA_C	-0.132157	0.0251373	1.46089e-07	0.207199	0.23417	biallelic	chr17:46152620:T:C	L1	0.000615006	0.993896	0.998026	0.95032
17	46017008	A	G	chr17:46017008_A_G	-0.132348	0.0251407	1.40727e-07	0.207498	0.234538	biallelic	chr17:46152620:T:C	L1	0.000636832	0.993896	0.998026	0.95032
17	46017105	G	A	chr17:46017105_G_A	-0.130209	0.0251715	2.30528e-07	0.207519	0.234159	multiallelic	chr17:46152620:T:C	L1	0.000402008	0.993896	0.998026	0.95032
17	46017301	C	G	chr17:46017301_C_G	-0.130931	0.0251625	1.9564e-07	0.207547	0.234346	biallelic	chr17:46152620:T:C	L1	0.000468421	0.993896	0.998026	0.95032
17	46018204	G	A	chr17:46018204_G_A	-0.13201	0.0251443	1.52014e-07	0.207553	0.234367	biallelic	chr17:46152620:T:C	L1	0.000592622	0.993896	0.998026	0.95032
17	46018295	T	G	chr17:46018295_T_G	-0.13233	0.0251371	1.40709e-07	0.207547	0.234528	biallelic	chr17:46152620:T:C	L1	0.000636905	0.993896	0.998026	0.95032
17	46019120	C	T	chr17:46019120_C_T	-0.131963	0.0251115	1.47963e-07	0.208118	0.235106	biallelic	chr17:46152620:T:C	L1	0.000607738	0.993896	0.998026	0.95032
17	46019175	T	G	chr17:46019175_T_G	-0.132566	0.0251065	1.29095e-07	0.208933	0.235707	multiallelic	chr17:46152620:T:C	L1	0.000690188	0.993896	0.998026	0.95032
17	46019187	G	A	chr17:46019187_G_A	-0.137355	0.0253884	6.29675e-08	0.201369	0.227799	biallelic	chr17:46152620:T:C	L1	0.00134901	0.993896	0.998026	0.95032
17	46021496	A	G	chr17:46021496_A_G	-0.130556	0.0251622	2.11907e-07	0.207533	0.234286	biallelic	chr17:46152620:T:C	L1	0.000434824	0.993896	0.998026	0.95032
17	46021716	C	T	chr17:46021716_C_T	-0.131936	0.0251229	1.50752e-07	0.207867	0.23487	biallelic	chr17:46152620:T:C	L1	0.000597248	0.993896	0.998026	0.95032
17	46021763	C	A	chr17:46021763_C_A	-0.132035	0.0251617	1.54194e-07	0.207199	0.234085	biallelic	chr17:46152620:T:C	L1	0.000584808	0.993896	0.998026	0.95032
17	46022443	A	C	chr17:46022443_A_C	-0.132188	0.0251348	1.44695e-07	0.207498	0.234446	biallelic	chr17:46152620:T:C	L1	0.000620527	0.993896	0.998026	0.95032
17	46022490	G	GC	chr17:46022490_G_GC	-0.133524	0.0251347	1.08244e-07	0.207352	0.234601	multiallelic	chr17:46152620:T:C	L1	0.000813473	0.993896	0.998026	0.95032
17	46023187	C	A	chr17:46023187_C_A	-0.132676	0.0251459	1.31837e-07	0.207435	0.234403	biallelic	chr17:46152620:T:C	L1	0.000676791	0.993896	0.998026	0.95032
17	46023300	A	C	chr17:46023300_A_C	-0.131391	0.0251375	1.72368e-07	0.207651	0.234498	biallelic	chr17:46152620:T:C	L1	0.000527109	0.993896	0.998026	0.95032
17	46023540	A	G	chr17:46023540_A_G	-0.131564	0.0251532	1.69066e-07	0.207519	0.234343	biallelic	chr17:46152620:T:C	L1	0.000536698	0.993896	0.998026	0.95032
17	46023638	A	G	chr17:46023638_A_G	-0.132002	0.0251529	1.53774e-07	0.207421	0.234389	biallelic	chr17:46152620:T:C	L1	0.000586296	0.993896	0.998026	0.95032
17	46024197	T	C	chr17:46024197_T_C	-0.130573	0.0251629	2.11281e-07	0.207853	0.234674	biallelic	chr17:46152620:T:C	L1	0.000436023	0.993896	0.998026	0.95032
17	46025238	T	C	chr17:46025238_T_C	-0.132227	0.0251445	1.45102e-07	0.207484	0.234508	biallelic	chr17:46152620:T:C	L1	0.000618907	0.993896	0.998026	0.95032
17	46025272	A	G	chr17:46025272_A_G	-0.130879	0.0251556	1.96336e-07	0.207582	0.234308	biallelic	chr17:46152620:T:C	L1	0.000466873	0.993896	0.998026	0.95032
17	46025323	G	C	chr17:46025323_G_C	-0.129954	0.0251587	2.39969e-07	0.207665	0.234232	multiallelic	chr17:46152620:T:C	L1	0.000387255	0.993896	0.998026	0.95032
17	46025375	TCA	T	chr17:46025375_TCA_T	-0.130825	0.0251675	2.01251e-07	0.20738	0.23413	biallelic	chr17:46152620:T:C	L1	0.000456238	0.993896	0.998026	0.95032
17	46025499	A	C	chr17:46025499_A_C	-0.132183	0.02514	1.45725e-07	0.207547	0.234498	biallelic	chr17:46152620:T:C	L1	0.000616439	0.993896	0.998026	0.95032
17	46025930	T	C	chr17:46025930_T_C	-0.132549	0.0251511	1.36349e-07	0.207484	0.234575	biallelic	chr17:46152620:T:C	L1	0.000655879	0.993896	0.998026	0.95032
17	46026250	C	T	chr17:46026250_C_T	-0.131695	0.0251661	1.66758e-07	0.207268	0.234043	biallelic	chr17:46152620:T:C	L1	0.00054362	0.993896	0.998026	0.95032
17	46026459	T	C	chr17:46026459_T_C	-0.132657	0.0251651	1.35343e-07	0.207317	0.234266	biallelic	chr17:46152620:T:C	L1	0.000660424	0.993896	0.998026	0.95032
17	46026460	G	A	chr17:46026460_G_A	-0.131366	0.0251732	1.804e-07	0.207317	0.233992	biallelic	chr17:46152620:T:C	L1	0.000505199	0.993896	0.998026	0.95032
17	46026912	TG	T	chr17:46026912_TG_T	-0.131711	0.0251318	1.59867e-07	0.207672	0.234578	biallelic	chr17:46152620:T:C	L1	0.000565435	0.993896	0.998026	0.95032
17	46026977	A	C	chr17:46026977_A_C	-0.131525	0.0251406	1.68075e-07	0.207637	0.234522	biallelic	chr17:46152620:T:C	L1	0.000539648	0.993896	0.998026	0.95032
17	46027143	T	C	chr17:46027143_T_C	-0.132324	0.0251301	1.39775e-07	0.207602	0.234653	biallelic	chr17:46152620:T:C	L1	0.000640875	0.993896	0.998026	0.95032
17	46027210	CCTT	C	chr17:46027210_CCTT_C	-0.137123	0.0250657	4.48588e-08	0.209057	0.236945	biallelic	chr17:46152620:T:C	L1	0.00185194	0.993896	0.998026	0.95032
17	46028853	C	T	chr17:46028853_C_T	-0.131048	0.0251468	1.87504e-07	0.207609	0.234304	biallelic	chr17:46152620:T:C	L1	0.000487335	0.993896	0.998026	0.95032
17	46028854	A	G	chr17:46028854_A_G	-0.130691	0.0251498	2.03093e-07	0.207658	0.234364	biallelic	chr17:46152620:T:C	L1	0.000452382	0.993896	0.998026	0.95032
17	46029149	AAAG	A	chr17:46029149_AAAG_A	-0.131154	0.0251461	1.83153e-07	0.207617	0.234507	biallelic	chr17:46152620:T:C	L1	0.000498118	0.993896	0.998026	0.95032
17	46029955	CT	C	chr17:46029955_CT_C	-0.134421	0.025128	8.82219e-08	0.208215	0.23553	multiallelic	chr17:46152620:T:C	L1	0.000984571	0.993896	0.998026	0.95032
17	46030147	GT	G	chr17:46030147_GT_G	-0.131767	0.0251718	1.65261e-07	0.207317	0.234209	multiallelic	chr17:46152620:T:C	L1	0.000548208	0.993896	0.998026	0.95032
17	46030240	A	AT	chr17:46030240_A_AT	-0.130158	0.0251454	2.26417e-07	0.207798	0.234408	multiallelic	chr17:46152620:T:C	L1	0.000408803	0.993896	0.998026	0.95032
17	46030734	C	T	chr17:46030734_C_T	-0.131272	0.0251764	1.84739e-07	0.207498	0.234134	biallelic	chr17:46152620:T:C	L1	0.000494131	0.993896	0.998026	0.95032
17	46030836	A	G	chr17:46030836_A_G	-0.132883	0.0251455	1.2601e-07	0.207449	0.234512	biallelic	chr17:46152620:T:C	L1	0.000705937	0.993896	0.998026	0.95032
17	46030989	G	A	chr17:46030989_G_A	-0.132788	0.0251388	1.27649e-07	0.207498	0.23451	biallelic	chr17:46152620:T:C	L1	0.000697479	0.993896	0.998026	0.95032
17	46031116	A	AGCCCTCT	chr17:46031116_A_AGCCCTCT	-0.130284	0.0251934	2.32386e-07	0.207372	0.233926	biallelic	chr17:46152620:T:C	L1	0.000399012	0.993896	0.998026	0.95032
17	46031882	G	A	chr17:46031882_G_A	-0.131412	0.0251473	1.73498e-07	0.207498	0.234366	biallelic	chr17:46152620:T:C	L1	0.000523908	0.993896	0.998026	0.95032
17	46032905	G	A	chr17:46032905_G_A	-0.136055	0.0250358	5.49795e-08	0.210266	0.238053	biallelic	chr17:46152620:T:C	L1	0.00153128	0.993896	0.998026	0.95032
17	46033166	G	A	chr17:46033166_G_A	-0.130574	0.0251606	2.10738e-07	0.207582	0.234157	biallelic	chr17:46152620:T:C	L1	0.00043707	0.993896	0.998026	0.95032
17	46033175	G	A	chr17:46033175_G_A	-0.129815	0.0251641	2.48598e-07	0.207582	0.234191	biallelic	chr17:46152620:T:C	L1	0.000374719	0.993896	0.998026	0.95032
17	46033304	C	G	chr17:46033304_C_G	-0.13994	0.0250225	2.23756e-08	0.209704	0.238155	biallelic	chr17:46152620:T:C	L1	0.00354947	0.993896	0.998026	0.95032
17	46033522	A	T	chr17:46033522_A_T	-0.132239	0.0251448	1.44751e-07	0.207498	0.234456	biallelic	chr17:46152620:T:C	L1	0.000620303	0.993896	0.998026	0.95032
17	46033743	A	G	chr17:46033743_A_G	-0.132265	0.0251337	1.42156e-07	0.207582	0.234606	biallelic	chr17:46152620:T:C	L1	0.000630856	0.993896	0.998026	0.95032
17	46034247	A	G	chr17:46034247_A_G	-0.13284	0.0251437	1.26923e-07	0.207401	0.234449	biallelic	chr17:46152620:T:C	L1	0.000701199	0.993896	0.998026	0.95032
17	46034461	C	A	chr17:46034461_C_A	-0.131695	0.0251483	1.63442e-07	0.207547	0.23432	biallelic	chr17:46152620:T:C	L1	0.000553895	0.993896	0.998026	0.95032
17	46035019	A	G	chr17:46035019_A_G	-0.131093	0.0251406	1.84411e-07	0.207678	0.234582	biallelic	chr17:46152620:T:C	L1	0.000494949	0.993896	0.998026	0.95032
17	46035075	G	A	chr17:46035075_G_A	-0.130917	0.0251372	1.90775e-07	0.207741	0.234568	biallelic	chr17:46152620:T:C	L1	0.000479543	0.993896	0.998026	0.95032
17	46035272	T	C	chr17:46035272_T_C	-0.132585	0.0251368	1.33086e-07	0.20749	0.234571	biallelic	chr17:46152620:T:C	L1	0.000670863	0.993896	0.998026	0.95032
17	46035377	C	A	chr17:46035377_C_A	-0.132055	0.0251358	1.49112e-07	0.207582	0.234528	biallelic	chr17:46152620:T:C	L1	0.000603371	0.993896	0.998026	0.95032
17	46035831	G	GA	chr17:46035831_G_GA	-0.133569	0.0251337	1.07044e-07	0.207352	0.234607	biallelic	chr17:46152620:T:C	L1	0.000821984	0.993896	0.998026	0.95032
17	46035858	C	T	chr17:46035858_C_T	-0.130632	0.0251553	2.06887e-07	0.207582	0.234161	biallelic	chr17:46152620:T:C	L1	0.000444646	0.993896	0.998026	0.95032
17	46035861	T	TG	chr17:46035861_T_TG	-0.132764	0.0251305	1.27097e-07	0.207533	0.234626	biallelic	chr17:46152620:T:C	L1	0.000700304	0.993896	0.998026	0.95032
17	46035993	T	C	chr17:46035993_T_C	-0.131911	0.025153	1.56825e-07	0.207401	0.23431	biallelic	chr17:46152620:T:C	L1	0.000575652	0.993896	0.998026	0.95032
17	46036125	T	C	chr17:46036125_T_C	-0.13303	0.0251339	1.20415e-07	0.207449	0.234602	biallelic	chr17:46152620:T:C	L1	0.000736493	0.993896	0.998026	0.95032
17	46036421	T	TG	chr17:46036421_T_TG	-0.132342	0.0251315	1.39426e-07	0.207547	0.234548	biallelic	chr17:46152620:T:C	L1	0.000642372	0.993896	0.998026	0.95032
17	46036597	C	T	chr17:46036597_C_T	-0.132175	0.0251325	1.44736e-07	0.207547	0.234583	biallelic	chr17:46152620:T:C	L1	0.000620366	0.993896	0.998026	0.95032
17	46036852	T	C	chr17:46036852_T_C	-0.13174	0.0251405	1.60453e-07	0.207582	0.234487	biallelic	chr17:46152620:T:C	L1	0.00056351	0.993896	0.998026	0.95032
17	46037066	A	C	chr17:46037066_A_C	-0.132864	0.0251476	1.26817e-07	0.207421	0.234478	biallelic	chr17:46152620:T:C	L1	0.000701747	0.993896	0.998026	0.95032
17	46037708	T	C	chr17:46037708_T_C	-0.131806	0.0251333	1.56887e-07	0.207568	0.234564	biallelic	chr17:46152620:T:C	L1	0.000575442	0.993896	0.998026	0.95032
17	46037741	C	T	chr17:46037741_C_T	-0.132623	0.0251348	1.31707e-07	0.20747	0.234571	biallelic	chr17:46152620:T:C	L1	0.000677415	0.993896	0.998026	0.95032
17	46037985	T	C	chr17:46037985_T_C	-0.132459	0.025162	1.4077e-07	0.207032	0.234016	biallelic	chr17:46152620:T:C	L1	0.000636648	0.993896	0.998026	0.95032
17	46038074	T	C	chr17:46038074_T_C	-0.140362	0.0250262	2.03995e-08	0.209761	0.238207	biallelic	chr17:46152620:T:C	L1	0.00387034	0.993896	0.998026	0.95032
17	46038203	C	A	chr17:46038203_C_A	-0.131826	0.0251654	1.6198e-07	0.207303	0.234102	biallelic	chr17:46152620:T:C	L1	0.000558554	0.993896	0.998026	0.95032
17	46038364	G	A	chr17:46038364_G_A	-0.132187	0.0251354	1.44853e-07	0.207547	0.234559	biallelic	chr17:46152620:T:C	L1	0.000619896	0.993896	0.998026	0.95032
17	46038872	G	A	chr17:46038872_G_A	-0.132505	0.0251384	1.3566e-07	0.207449	0.234455	biallelic	chr17:46152620:T:C	L1	0.000658988	0.993896	0.998026	0.95032
17	46038946	T	C	chr17:46038946_T_C	-0.133377	0.0251372	1.12082e-07	0.207498	0.234687	biallelic	chr17:46152620:T:C	L1	0.000787455	0.993896	0.998026	0.95032
17	46039753	A	G	chr17:46039753_A_G	-0.132637	0.0251493	1.33487e-07	0.207401	0.234407	biallelic	chr17:46152620:T:C	L1	0.000668988	0.993896	0.998026	0.95032
17	46040031	A	G	chr17:46040031_A_G	-0.131837	0.0251481	1.58474e-07	0.207498	0.234404	biallelic	chr17:46152620:T:C	L1	0.000570068	0.993896	0.998026	0.95032
17	46041482	G	A	chr17:46041482_G_A	-0.132746	0.0251425	1.29376e-07	0.207435	0.234546	biallelic	chr17:46152620:T:C	L1	0.000688791	0.993896	0.998026	0.95032
17	46041633	A	G	chr17:46041633_A_G	-0.131613	0.0251472	1.66156e-07	0.207547	0.234419	biallelic	chr17:46152620:T:C	L1	0.000545455	0.993896	0.998026	0.95032
17	46042097	C	T	chr17:46042097_C_T	-0.130241	0.0251687	2.28252e-07	0.207547	0.234249	biallelic	chr17:46152620:T:C	L1	0.000405741	0.993896	0.998026	0.95032
17	46042108	T	C	chr17:46042108_T_C	-0.132027	0.0251524	1.52873e-07	0.207498	0.234393	biallelic	chr17:46152620:T:C	L1	0.000589518	0.993896	0.998026	0.95032
17	46042134	C	CTT	chr17:46042134_C_CTT	-0.1335	0.02513	1.08214e-07	0.207401	0.234644	biallelic	chr17:46152620:T:C	L1	0.000813682	0.993896	0.998026	0.95032
17	46042270	A	C	chr17:46042270_A_C	-0.132324	0.0251403	1.41392e-07	0.207498	0.234482	biallelic	chr17:46152620:T:C	L1	0.000634035	0.993896	0.998026	0.95032
17	46043076	A	G	chr17:46043076_A_G	-0.131848	0.0251442	1.57428e-07	0.207547	0.234448	biallelic	chr17:46152620:T:C	L1	0.000573599	0.993896	0.998026	0.95032
17	46043242	A	G	chr17:46043242_A_G	-0.131308	0.0251353	1.75057e-07	0.207692	0.234535	biallelic	chr17:46152620:T:C	L1	0.000519558	0.993896	0.998026	0.95032
17	46045118	C	T	chr17:46045118_C_T	-0.130175	0.0251715	2.32189e-07	0.207401	0.233851	biallelic	chr17:46152620:T:C	L1	0.000399329	0.993896	0.998026	0.95032
17	46046319	G	A	chr17:46046319_G_A	-0.130489	0.0251545	2.13128e-07	0.207741	0.234235	biallelic	chr17:46152620:T:C	L1	0.000432503	0.993896	0.998026	0.95032
17	46046351	C	T	chr17:46046351_C_T	-0.12991	0.0251743	2.46402e-07	0.207643	0.234066	biallelic	chr17:46152620:T:C	L1	0.000377829	0.993896	0.998026	0.95032
17	46047169	T	C	chr17:46047169_T_C	-0.133337	0.0251438	1.13918e-07	0.207498	0.234597	biallelic	chr17:46152620:T:C	L1	0.000775607	0.993896	0.998026	0.95032
17	46047471	A	G	chr17:46047471_A_G	-0.131583	0.0251401	1.65879e-07	0.207651	0.234515	biallelic	chr17:46152620:T:C	L1	0.000546306	0.993896	0.998026	0.95032
17	46047700	C	T	chr17:46047700_C_T	-0.131682	0.0251674	1.67476e-07	0.207352	0.234241	biallelic	chr17:46152620:T:C	L1	0.000541446	0.993896	0.998026	0.95032
17	46048852	G	A	chr17:46048852_G_A	-0.132716	0.0251343	1.28992e-07	0.207498	0.234542	biallelic	chr17:46152620:T:C	L1	0.000690703	0.993896	0.998026	0.95032
17	46048999	C	T	chr17:46048999_C_T	-0.139949	0.0250292	2.25185e-08	0.209704	0.23813	biallelic	chr17:46152620:T:C	L1	0.00352839	0.993896	0.998026	0.95032
17	46049107	AG	A	chr17:46049107_AG_A	-0.139863	0.0250237	2.28056e-08	0.209801	0.238263	biallelic	chr17:46152620:T:C	L1	0.0034868	0.993896	0.998026	0.95032
17	46049611	G	C	chr17:46049611_G_C	-0.130913	0.0251917	2.02864e-07	0.207366	0.234099	multiallelic	chr17:46152620:T:C	L1	0.000452858	0.993896	0.998026	0.95032
17	46049919	CTT	C	chr17:46049919_CTT_C	-0.131118	0.0251628	1.88051e-07	0.207629	0.234441	multiallelic	chr17:46152620:T:C	L1	0.000486015	0.993896	0.998026	0.95032
17	46051388	G	GA	chr17:46051388_G_GA	-0.1322	0.0251286	1.43324e-07	0.207623	0.234644	biallelic	chr17:46152620:T:C	L1	0.000626064	0.993896	0.998026	0.95032
17	46051510	T	A	chr17:46051510_T_A	-0.132176	0.0251368	1.45428e-07	0.207553	0.234528	biallelic	chr17:46152620:T:C	L1	0.000617612	0.993896	0.998026	0.95032
17	46051887	T	C	chr17:46051887_T_C	-0.132315	0.0251321	1.40373e-07	0.207533	0.23456	biallelic	chr17:46152620:T:C	L1	0.000638329	0.993896	0.998026	0.95032
17	46052032	G	GA	chr17:46052032_G_GA	-0.133622	0.0251034	1.02149e-07	0.208605	0.235595	multiallelic	chr17:46152620:T:C	L1	0.000858677	0.993896	0.998026	0.95032
17	46052519	C	T	chr17:46052519_C_T	-0.131729	0.0251508	1.62711e-07	0.207533	0.234386	biallelic	chr17:46152620:T:C	L1	0.000556213	0.993896	0.998026	0.95032
17	46052583	C	G	chr17:46052583_C_G	-0.131379	0.0251771	1.80682e-07	0.208054	0.234736	multiallelic	chr17:46152620:T:C	L1	0.000504463	0.993896	0.998026	0.95032
17	46053221	T	G	chr17:46053221_T_G	-0.130599	0.0251946	2.1763e-07	0.207401	0.234151	biallelic	chr17:46152620:T:C	L1	0.00042416	0.993896	0.998026	0.95032
17	46053302	T	A	chr17:46053302_T_A	-0.132048	0.0251472	1.51284e-07	0.207449	0.234433	biallelic	chr17:46152620:T:C	L1	0.00059529	0.993896	0.998026	0.95032
17	46053512	A	G	chr17:46053512_A_G	-0.132026	0.0251821	1.58126e-07	0.207456	0.234335	biallelic	chr17:46152620:T:C	L1	0.000571238	0.993896	0.998026	0.95032
17	46053656	T	C	chr17:46053656_T_C	-0.132024	0.0251566	1.53704e-07	0.207533	0.23436	biallelic	chr17:46152620:T:C	L1	0.000586544	0.993896	0.998026	0.95032
17	46054226	A	G	chr17:46054226_A_G	-0.132237	0.0251441	1.44704e-07	0.207498	0.234445	biallelic	chr17:46152620:T:C	L1	0.000620491	0.993896	0.998026	0.95032
17	46054256	G	A	chr17:46054256_G_A	-0.132904	0.0251471	1.25662e-07	0.207331	0.234379	biallelic	chr17:46152620:T:C	L1	0.000707762	0.993896	0.998026	0.95032
17	46054351	G	A	chr17:46054351_G_A	-0.13183	0.0251477	1.58648e-07	0.207498	0.234397	biallelic	chr17:46152620:T:C	L1	0.000569484	0.993896	0.998026	0.95032
17	46054432	C	T	chr17:46054432_C_T	-0.132364	0.0251356	1.39418e-07	0.207547	0.234535	biallelic	chr17:46152620:T:C	L1	0.000642403	0.993896	0.998026	0.95032
17	46055521	C	T	chr17:46055521_C_T	-0.130453	0.0251744	2.19549e-07	0.207497	0.234154	multiallelic	chr17:46152620:T:C	L1	0.000420704	0.993896	0.998026	0.95032
17	46055665	T	A	chr17:46055665_T_A	-0.130411	0.0251602	2.18077e-07	0.207692	0.234327	biallelic	chr17:46152620:T:C	L1	0.000423351	0.993896	0.998026	0.95032
17	46055776	G	A	chr17:46055776_G_A	-0.130205	0.025156	2.26804e-07	0.207658	0.234306	biallelic	chr17:46152620:T:C	L1	0.000408155	0.993896	0.998026	0.95032
17	46056168	C	T	chr17:46056168_C_T	-0.129925	0.0251491	2.38905e-07	0.207755	0.234234	biallelic	chr17:46152620:T:C	L1	0.000388861	0.993896	0.998026	0.95032
17	46056267	A	G	chr17:46056267_A_G	-0.131337	0.025142	1.7529e-07	0.207609	0.23434	biallelic	chr17:46152620:T:C	L1	0.000518912	0.993896	0.998026	0.95032
17	46056282	A	C	chr17:46056282_A_C	-0.130173	0.0251462	2.25918e-07	0.207755	0.234359	biallelic	chr17:46152620:T:C	L1	0.000409644	0.993896	0.998026	0.95032
17	46056452	TA	T	chr17:46056452_TA_T	-0.1326	0.0251329	1.3206e-07	0.20756	0.234609	biallelic	chr17:46152620:T:C	L1	0.000675725	0.993896	0.998026	0.95032
17	46056729	A	G	chr17:46056729_A_G	-0.131075	0.0251334	1.83661e-07	0.207755	0.234559	biallelic	chr17:46152620:T:C	L1	0.000496834	0.993896	0.998026	0.95032
17	46057993	T	C	chr17:46057993_T_C	-0.130857	0.0251353	1.92857e-07	0.207776	0.234542	biallelic	chr17:46152620:T:C	L1	0.000474717	0.993896	0.998026	0.95032
17	46058461	G	A	chr17:46058461_G_A	-0.130819	0.0251447	1.96453e-07	0.207692	0.234456	biallelic	chr17:46152620:T:C	L1	0.000466614	0.993896	0.998026	0.95032
17	46058619	A	G	chr17:46058619_A_G	-0.130838	0.0251438	1.95472e-07	0.207692	0.234442	biallelic	chr17:46152620:T:C	L1	0.000468796	0.993896	0.998026	0.95032
17	46059211	A	C	chr17:46059211_A_C	-0.132497	0.0251381	1.35859e-07	0.207449	0.234533	biallelic	chr17:46152620:T:C	L1	0.000658086	0.993896	0.998026	0.95032
17	46059268	G	A	chr17:46059268_G_A	-0.131937	0.0251681	1.58644e-07	0.207435	0.234279	biallelic	chr17:46152620:T:C	L1	0.000569497	0.993896	0.998026	0.95032
17	46059397	C	T	chr17:46059397_C_T	-0.130806	0.0251836	2.05718e-07	0.207449	0.233992	biallelic	chr17:46152620:T:C	L1	0.000447002	0.993896	0.998026	0.95032
17	46059823	A	T	chr17:46059823_A_T	-0.132971	0.0251843	1.29249e-07	0.207449	0.234427	biallelic	chr17:46152620:T:C	L1	0.000689423	0.993896	0.998026	0.95032
17	46059945	G	A	chr17:46059945_G_A	-0.130212	0.0251818	2.33007e-07	0.207582	0.234175	biallelic	chr17:46152620:T:C	L1	0.000398022	0.993896	0.998026	0.95032
17	46060020	T	TAA	chr17:46060020_T_TAA	-0.131278	0.025094	1.68189e-07	0.208417	0.23542	biallelic	chr17:46152620:T:C	L1	0.000539306	0.993896	0.998026	0.95032
17	46060310	A	T	chr17:46060310_A_T	-0.132425	0.0251412	1.38497e-07	0.207401	0.234475	biallelic	chr17:46152620:T:C	L1	0.000646389	0.993896	0.998026	0.95032
17	46060312	G	A	chr17:46060312_G_A	-0.131573	0.0251467	1.675e-07	0.207449	0.23439	biallelic	chr17:46152620:T:C	L1	0.000541375	0.993896	0.998026	0.95032
17	46060559	T	C	chr17:46060559_T_C	-0.132911	0.0251349	1.23736e-07	0.207498	0.234592	biallelic	chr17:46152620:T:C	L1	0.000718036	0.993896	0.998026	0.95032
17	46060835	T	C	chr17:46060835_T_C	-0.139804	0.025028	2.32479e-08	0.209753	0.238194	biallelic	chr17:46152620:T:C	L1	0.00342468	0.993896	0.998026	0.95032
17	46061011	G	GA	chr17:46061011_G_GA	-0.133647	0.0251351	1.05405e-07	0.207352	0.234583	biallelic	chr17:46152620:T:C	L1	0.000833903	0.993896	0.998026	0.95032
17	46061717	G	C	chr17:46061717_G_C	-0.131238	0.0251308	1.76823e-07	0.207721	0.234646	biallelic	chr17:46152620:T:C	L1	0.000514718	0.993896	0.998026	0.95032
17	46061824	G	C	chr17:46061824_G_C	-0.131516	0.0251385	1.67998e-07	0.207623	0.23454	biallelic	chr17:46152620:T:C	L1	0.000539877	0.993896	0.998026	0.95032
17	46064366	G	A	chr17:46064366_G_A	-0.1317	0.0251444	1.62535e-07	0.207498	0.234282	biallelic	chr17:46152620:T:C	L1	0.000556778	0.993896	0.998026	0.95032
17	46064589	T	A	chr17:46064589_T_A	-0.132623	0.0251378	1.32154e-07	0.207435	0.234429	biallelic	chr17:46152620:T:C	L1	0.000675276	0.993896	0.998026	0.95032
17	46064755	G	A	chr17:46064755_G_A	-0.13237	0.0251479	1.4122e-07	0.207449	0.234457	biallelic	chr17:46152620:T:C	L1	0.000634757	0.993896	0.998026	0.95032
17	46064865	T	TA	chr17:46064865_T_TA	-0.133217	0.0251334	1.15555e-07	0.207456	0.234608	biallelic	chr17:46152620:T:C	L1	0.000765349	0.993896	0.998026	0.95032
17	46065061	A	G	chr17:46065061_A_G	-0.131768	0.0251474	1.60722e-07	0.207582	0.234462	biallelic	chr17:46152620:T:C	L1	0.000562631	0.993896	0.998026	0.95032
17	46065200	C	T	chr17:46065200_C_T	-0.131475	0.0251671	1.75004e-07	0.207449	0.23422	biallelic	chr17:46152620:T:C	L1	0.000519703	0.993896	0.998026	0.95032
17	46065297	C	T	chr17:46065297_C_T	-0.133175	0.0251487	1.18701e-07	0.207303	0.234475	biallelic	chr17:46152620:T:C	L1	0.00074641	0.993896	0.998026	0.95032
17	46065513	C	T	chr17:46065513_C_T	-0.131936	0.0251566	1.56636e-07	0.207401	0.234328	biallelic	chr17:46152620:T:C	L1	0.000576303	0.993896	0.998026	0.95032
17	46065663	G	T	chr17:46065663_G_T	-0.131519	0.0251414	1.68446e-07	0.207665	0.234465	multiallelic	chr17:46152620:T:C	L1	0.000538541	0.993896	0.998026	0.95032
17	46065978	G	A	chr17:46065978_G_A	-0.131095	0.025149	1.86088e-07	0.207623	0.234462	biallelic	chr17:46152620:T:C	L1	0.000490791	0.993896	0.998026	0.95032
17	46066118	G	A	chr17:46066118_G_A	-0.131733	0.0251372	1.60079e-07	0.207602	0.234516	biallelic	chr17:46152620:T:C	L1	0.000564738	0.993896	0.998026	0.95032
17	46066786	T	C	chr17:46066786_T_C	-0.134137	0.0251388	9.50978e-08	0.207268	0.234566	biallelic	chr17:46152620:T:C	L1	0.000917958	0.993896	0.998026	0.95032
17	46066885	G	T	chr17:46066885_G_T	-0.132446	0.0251311	1.36293e-07	0.207547	0.234566	biallelic	chr17:46152620:T:C	L1	0.000656129	0.993896	0.998026	0.95032
17	46066979	A	G	chr17:46066979_A_G	-0.132701	0.0251313	1.28967e-07	0.207498	0.234605	biallelic	chr17:46152620:T:C	L1	0.000690828	0.993896	0.998026	0.95032
17	46067021	C	A	chr17:46067021_C_A	-0.132565	0.0251405	1.34241e-07	0.207449	0.234528	biallelic	chr17:46152620:T:C	L1	0.000665482	0.993896	0.998026	0.95032
17	46067268	G	A	chr17:46067268_G_A	-0.13246	0.0251356	1.36556e-07	0.207449	0.234462	biallelic	chr17:46152620:T:C	L1	0.000654953	0.993896	0.998026	0.95032
17	46068007	T	C	chr17:46068007_T_C	-0.132829	0.0251366	1.26199e-07	0.207533	0.234548	biallelic	chr17:46152620:T:C	L1	0.000704955	0.993896	0.998026	0.95032
17	46068146	CAAG	C	chr17:46068146_CAAG_C	-0.134043	0.0251346	9.66025e-08	0.207317	0.234542	biallelic	chr17:46152620:T:C	L1	0.000904606	0.993896	0.998026	0.95032
17	46068226	A	G	chr17:46068226_A_G	-0.132467	0.0251336	1.3605e-07	0.207547	0.234578	biallelic	chr17:46152620:T:C	L1	0.000657224	0.993896	0.998026	0.95032
17	46068494	A	G	chr17:46068494_A_G	-0.132082	0.0251488	1.50441e-07	0.207533	0.234425	biallelic	chr17:46152620:T:C	L1	0.0005984	0.993896	0.998026	0.95032
17	46068970	A	C	chr17:46068970_A_C	-0.132001	0.0251441	1.52298e-07	0.207484	0.234398	multiallelic	chr17:46152620:T:C	L1	0.000591592	0.993896	0.998026	0.95032
17	46068991	T	C	chr17:46068991_T_C	-0.132574	0.0251478	1.35099e-07	0.207401	0.234495	biallelic	chr17:46152620:T:C	L1	0.00066154	0.993896	0.998026	0.95032
17	46069085	T	C	chr17:46069085_T_C	-0.130969	0.0251827	1.98493e-07	0.207449	0.234192	biallelic	chr17:46152620:T:C	L1	0.000462144	0.993896	0.998026	0.95032
17	46069201	T	C	chr17:46069201_T_C	-0.130809	0.0251762	2.03905e-07	0.207498	0.234161	biallelic	chr17:46152620:T:C	L1	0.000450702	0.993896	0.998026	0.95032
17	46070045	G	A	chr17:46070045_G_A	-0.132026	0.0251395	1.50655e-07	0.207547	0.234482	biallelic	chr17:46152620:T:C	L1	0.000597607	0.993896	0.998026	0.95032
17	46070208	G	A	chr17:46070208_G_A	-0.133514	0.0251349	1.0848e-07	0.207366	0.234546	biallelic	chr17:46152620:T:C	L1	0.000811822	0.993896	0.998026	0.95032
17	46070233	G	C	chr17:46070233_G_C	-0.133679	0.0251355	1.04727e-07	0.207352	0.234571	biallelic	chr17:46152620:T:C	L1	0.000838941	0.993896	0.998026	0.95032
17	46070355	C	T	chr17:46070355_C_T	-0.133685	0.0251368	1.04753e-07	0.207303	0.234539	biallelic	chr17:46152620:T:C	L1	0.000838745	0.993896	0.998026	0.95032
17	46070901	C	T	chr17:46070901_C_T	-0.132489	0.0251348	1.3558e-07	0.207498	0.234558	biallelic	chr17:46152620:T:C	L1	0.00065935	0.993896	0.998026	0.95032
17	46071247	G	A	chr17:46071247_G_A	-0.133577	0.0251415	1.07831e-07	0.207234	0.234486	biallelic	chr17:46152620:T:C	L1	0.000816382	0.993896	0.998026	0.95032
17	46071308	A	G	chr17:46071308_A_G	-0.131868	0.0251458	1.57015e-07	0.207498	0.23441	biallelic	chr17:46152620:T:C	L1	0.000575006	0.993896	0.998026	0.95032
17	46071844	G	GA	chr17:46071844_G_GA	-0.131687	0.025138	1.61835e-07	0.207658	0.234618	biallelic	chr17:46152620:T:C	L1	0.000559022	0.993896	0.998026	0.95032
17	46072375	G	A	chr17:46072375_G_A	-0.132713	0.02515	1.31413e-07	0.207352	0.23438	biallelic	chr17:46152620:T:C	L1	0.000678828	0.993896	0.998026	0.95032
17	46072676	T	C	chr17:46072676_T_C	-0.132129	0.0251484	1.48848e-07	0.207498	0.234455	biallelic	chr17:46152620:T:C	L1	0.00060437	0.993896	0.998026	0.95032
17	46072867	G	A	chr17:46072867_G_A	-0.132934	0.0251332	1.22868e-07	0.207449	0.23457	biallelic	chr17:46152620:T:C	L1	0.000722767	0.993896	0.998026	0.95032
17	46073098	T	C	chr17:46073098_T_C	-0.131976	0.0251406	1.52506e-07	0.207498	0.234423	biallelic	chr17:46152620:T:C	L1	0.000590842	0.993896	0.998026	0.95032
17	46073114	A	T	chr17:46073114_A_T	-0.132092	0.025141	1.4879e-07	0.207498	0.234376	biallelic	chr17:46152620:T:C	L1	0.000604588	0.993896	0.998026	0.95032
17	46073790	T	C	chr17:46073790_T_C	-0.132133	0.0251403	1.47378e-07	0.207498	0.234511	biallelic	chr17:46152620:T:C	L1	0.000609989	0.993896	0.998026	0.95032
17	46074180	T	G	chr17:46074180_T_G	-0.140032	0.0250326	2.21912e-08	0.209691	0.238196	biallelic	chr17:46152620:T:C	L1	0.00357707	0.993896	0.998026	0.95032
17	46074301	A	G	chr17:46074301_A_G	-0.130992	0.0251514	1.90742e-07	0.207533	0.234269	biallelic	chr17:46152620:T:C	L1	0.000479622	0.993896	0.998026	0.95032
17	46074331	A	T	chr17:46074331_A_T	-0.131587	0.0251511	1.67829e-07	0.207533	0.234331	multiallelic	chr17:46152620:T:C	L1	0.000540384	0.993896	0.998026	0.95032
17	46075024	C	T	chr17:46075024_C_T	-0.131601	0.0251469	1.66517e-07	0.207568	0.234371	biallelic	chr17:46152620:T:C	L1	0.000544355	0.993896	0.998026	0.95032
17	46075081	G	A	chr17:46075081_G_A	-0.131941	0.0251405	1.53625e-07	0.207547	0.234439	biallelic	chr17:46152620:T:C	L1	0.000586828	0.993896	0.998026	0.95032
17	46075340	ACACT	A	chr17:46075340_ACACT_A	-0.131942	0.0251487	1.55036e-07	0.207449	0.234316	biallelic	chr17:46152620:T:C	L1	0.000581845	0.993896	0.998026	0.95032
17	46075778	A	G	chr17:46075778_A_G	-0.13278	0.0251333	1.27069e-07	0.207449	0.234559	biallelic	chr17:46152620:T:C	L1	0.000700449	0.993896	0.998026	0.95032
17	46075861	A	G	chr17:46075861_A_G	-0.132955	0.0251519	1.24949e-07	0.207317	0.234258	biallelic	chr17:46152620:T:C	L1	0.000711529	0.993896	0.998026	0.95032
17	46077027	A	G	chr17:46077027_A_G	-0.130914	0.0251542	1.94564e-07	0.207484	0.234227	biallelic	chr17:46152620:T:C	L1	0.000470834	0.993896	0.998026	0.95032
17	46077095	A	C	chr17:46077095_A_C	-0.132044	0.025145	1.51039e-07	0.207498	0.234457	biallelic	chr17:46152620:T:C	L1	0.000596189	0.993896	0.998026	0.95032
17	46077241	T	C	chr17:46077241_T_C	-0.132286	0.0251498	1.44108e-07	0.207449	0.234404	biallelic	chr17:46152620:T:C	L1	0.000622884	0.993896	0.998026	0.95032
17	46077580	C	T	chr17:46077580_C_T	-0.133271	0.0251441	1.15626e-07	0.207268	0.234447	biallelic	chr17:46152620:T:C	L1	0.000764909	0.993896	0.998026	0.95032
17	46077791	C	T	chr17:46077791_C_T	-0.133086	0.0251453	1.20533e-07	0.207366	0.234462	biallelic	chr17:46152620:T:C	L1	0.000735818	0.993896	0.998026	0.95032
17	46077933	CT	C	chr17:46077933_CT_C	-0.133417	0.0251306	1.10254e-07	0.207401	0.23466	multiallelic	chr17:46152620:T:C	L1	0.000799625	0.993896	0.998026	0.95032
17	46078341	C	T	chr17:46078341_C_T	-0.132123	0.0251352	1.46823e-07	0.207568	0.234541	biallelic	chr17:46152620:T:C	L1	0.000612138	0.993896	0.998026	0.95032
17	46078366	C	T	chr17:46078366_C_T	-0.139876	0.0250189	2.25995e-08	0.209823	0.238261	biallelic	chr17:46152620:T:C	L1	0.00351655	0.993896	0.998026	0.95032
17	46078766	T	TTTA	chr17:46078766_T_TTTA	-0.131332	0.0251471	1.76497e-07	0.207568	0.2344	biallelic	chr17:46152620:T:C	L1	0.000515604	0.993896	0.998026	0.95032
17	46080616	A	T	chr17:46080616_A_T	-0.131464	0.0251459	1.713e-07	0.207547	0.234295	biallelic	chr17:46152620:T:C	L1	0.00053017	0.993896	0.998026	0.95032
17	46081736	C	T	chr17:46081736_C_T	-0.132618	0.0251322	1.31436e-07	0.207498	0.234542	biallelic	chr17:46152620:T:C	L1	0.000678718	0.993896	0.998026	0.95032
17	46082189	C	A	chr17:46082189_C_A	-0.130827	0.0251519	1.9772e-07	0.207582	0.234362	biallelic	chr17:46152620:T:C	L1	0.000463828	0.993896	0.998026	0.95032
17	46082306	A	G	chr17:46082306_A_G	-0.132682	0.0251406	1.30901e-07	0.207449	0.234515	biallelic	chr17:46152620:T:C	L1	0.000681305	0.993896	0.998026	0.95032
17	46082329	C	T	chr17:46082329_C_T	-0.1315	0.025154	1.71549e-07	0.207498	0.234355	biallelic	chr17:46152620:T:C	L1	0.000529454	0.993896	0.998026	0.95032
17	46082359	C	T	chr17:46082359_C_T	-0.132428	0.0251464	1.39232e-07	0.207449	0.234401	biallelic	chr17:46152620:T:C	L1	0.000643204	0.993896	0.998026	0.95032
17	46082483	T	C	chr17:46082483_T_C	-0.132527	0.0251411	1.35434e-07	0.207547	0.234568	biallelic	chr17:46152620:T:C	L1	0.000660011	0.993896	0.998026	0.95032
17	46082622	G	A	chr17:46082622_G_A	-0.132158	0.0251572	1.4941e-07	0.207498	0.234378	biallelic	chr17:46152620:T:C	L1	0.000602248	0.993896	0.998026	0.95032
17	46082684	G	A	chr17:46082684_G_A	-0.131429	0.0251691	1.77171e-07	0.207498	0.234228	biallelic	chr17:46152620:T:C	L1	0.000513775	0.993896	0.998026	0.95032
17	46083226	G	A	chr17:46083226_G_A	-0.132123	0.0251422	1.47987e-07	0.207498	0.234489	biallelic	chr17:46152620:T:C	L1	0.000607648	0.993896	0.998026	0.95032
17	46083308	G	C	chr17:46083308_G_C	-0.132345	0.0251386	1.40499e-07	0.207498	0.234457	biallelic	chr17:46152620:T:C	L1	0.000637795	0.993896	0.998026	0.95032
17	46083725	GCTCCCCTGGTAAGTCCTAAA	G	chr17:46083725_GCTCCCCTGGTAAGTCCTAAA_G	-0.130178	0.0251586	2.28761e-07	0.207352	0.233839	biallelic	chr17:46152620:T:C	L1	0.0004049	0.993896	0.998026	0.95032
17	46083780	T	G	chr17:46083780_T_G	-0.131566	0.0251563	1.69574e-07	0.207435	0.234209	multiallelic	chr17:46152620:T:C	L1	0.000535199	0.993896	0.998026	0.95032
17	46083936	A	G	chr17:46083936_A_G	-0.132545	0.025143	1.35203e-07	0.207415	0.23448	biallelic	chr17:46152620:T:C	L1	0.000661061	0.993896	0.998026	0.95032
17	46083994	A	T	chr17:46083994_A_T	-0.132519	0.0251434	1.36021e-07	0.207401	0.23445	biallelic	chr17:46152620:T:C	L1	0.000657353	0.993896	0.998026	0.95032
17	46084104	A	C	chr17:46084104_A_C	-0.133051	0.0252294	1.33738e-07	0.206021	0.232979	biallelic	chr17:46152620:T:C	L1	0.000667816	0.993896	0.998026	0.95032
17	46084494	C	T	chr17:46084494_C_T	-0.132928	0.0251509	1.25545e-07	0.207415	0.234359	biallelic	chr17:46152620:T:C	L1	0.000708378	0.993896	0.998026	0.95032
17	46084918	T	C	chr17:46084918_T_C	-0.132453	0.0251335	1.36442e-07	0.207547	0.234638	biallelic	chr17:46152620:T:C	L1	0.000655462	0.993896	0.998026	0.95032
17	46085231	C	A	chr17:46085231_C_A	-0.140226	0.0250225	2.09469e-08	0.209704	0.238279	biallelic	chr17:46152620:T:C	L1	0.00377559	0.993896	0.998026	0.95032
17	46086045	T	C	chr17:46086045_T_C	-0.133076	0.0251343	1.1927e-07	0.207415	0.234601	biallelic	chr17:46152620:T:C	L1	0.000743086	0.993896	0.998026	0.95032
17	46086724	G	C	chr17:46086724_G_C	-0.132648	0.0251485	1.33048e-07	0.207352	0.234356	biallelic	chr17:46152620:T:C	L1	0.000671044	0.993896	0.998026	0.95032
17	46086767	G	A	chr17:46086767_G_A	-0.132301	0.0251674	1.46558e-07	0.207268	0.234306	biallelic	chr17:46152620:T:C	L1	0.000613168	0.993896	0.998026	0.95032
17	46086957	G	A	chr17:46086957_G_A	-0.131871	0.0251535	1.5827e-07	0.207498	0.234337	biallelic	chr17:46152620:T:C	L1	0.000570751	0.993896	0.998026	0.95032
17	46087683	A	G	chr17:46087683_A_G	-0.132161	0.0251447	1.4723e-07	0.207498	0.234418	biallelic	chr17:46152620:T:C	L1	0.000610561	0.993896	0.998026	0.95032
17	46087703	A	G	chr17:46087703_A_G	-0.131923	0.0251442	1.54893e-07	0.207498	0.234365	biallelic	chr17:46152620:T:C	L1	0.000582345	0.993896	0.998026	0.95032
17	46087732	C	T	chr17:46087732_C_T	-0.132815	0.0251397	1.27027e-07	0.207449	0.234515	biallelic	chr17:46152620:T:C	L1	0.000700666	0.993896	0.998026	0.95032
17	46152620	T	C	chr17:46152620_T_C	-0.148676	0.0253002	4.19041e-09	0.20244	0.232441	biallelic	chr17:46152620:T:C	L1	0.0170599	0.993896	0.998026	0.95032
17	49863260	C	A	chr17:49863260_C_A	0.406962	0.0616867	4.18899e-11	0.0404142	0.0278633	biallelic	chr17:49863260:C:A	L1	0.691177	0.8597	0.952976	0.964704
17	49863303	C	T	chr17:49863303_C_T	0.395869	0.0620802	1.8091e-10	0.0395023	0.0273853	biallelic	chr17:49863260:C:A	L1	0.170868	0.8597	0.952976	0.964704
17	49868692	C	T	chr17:49868692_C_T	0.329925	0.0552021	2.27729e-09	0.0476867	0.0353528	biallelic	chr17:49863260:C:A	L1	0.0159115	0.8597	0.952976	0.964704
17	49872966	T	C	chr17:49872966_T_C	0.379054	0.0608934	4.81905e-10	0.0406083	0.0284455	biallelic	chr17:49863260:C:A	L1	0.0680934	0.8597	0.952976	0.964704
17	49880589	C	T	chr17:49880589_C_T	0.336576	0.0560472	1.91062e-09	0.0465019	0.0342303	biallelic	chr17:49863260:C:A	L1	0.0188299	0.8597	0.952976	0.964704
19	10305768	G	A	chr19:10305768_G_A	0.243128	0.0360633	1.56546e-11	0.109988	0.0905123	multiallelic	chr19:10352442:G:C	L2	0.580475	0.831828	0.966699	0.999079
19	10352442	G	C	chr19:10352442_G_C	0.404293	0.0484338	6.98296e-17	0.0663717	0.0478839	biallelic	chr19:10352442:G:C	L1	0.985208	1	1	0.985208
19	10380329	C	G	chr19:10380329_C_G	0.234841	0.0361189	7.93217e-11	0.108282	0.089444	multiallelic	chr19:10352442:G:C	L2	0.108425	0.831828	0.966699	0.999079
19	10414696	G	A	chr19:10414696_G_A	0.24456	0.036743	2.81439e-11	0.105377	0.0865674	biallelic	chr19:10352442:G:C	L2	0.310255	0.831828	0.966699	0.999079
19	4717660	A	G	chr19:4717660_A_G	0.281088	0.0223952	3.91261e-36	0.364874	0.304532	biallelic	chr19:4717660:A:G	L1	0.966029	1	1	0.966002
19	48697960	C	T	chr19:48697960_C_T	0.140644	0.0212394	3.54762e-11	0.469369	0.438165	biallelic	chr19:48697960:C:T	L1	0.839457	0.768043	0.944622	0.95215
19	48702851	C	G	chr19:48702851_C_G	-0.122859	0.0210967	5.75912e-09	0.476445	0.503374	biallelic	chr19:48697960:C:T	L1	0.00667413	0.768043	0.944622	0.95215
19	48702888	G	C	chr19:48702888_G_C	-0.12302	0.0210977	5.5103e-09	0.476457	0.503454	biallelic	chr19:48697960:C:T	L1	0.00696084	0.768043	0.944622	0.95215
19	48702915	C	T	chr19:48702915_C_T	-0.123811	0.0210883	4.33031e-09	0.476369	0.503407	biallelic	chr19:48697960:C:T	L1	0.00874563	0.768043	0.944622	0.95215
19	48703160	A	G	chr19:48703160_A_G	-0.123646	0.0210897	4.54935e-09	0.476369	0.503407	biallelic	chr19:48697960:C:T	L1	0.00834769	0.768043	0.944622	0.95215
19	48703205	C	T	chr19:48703205_C_T	-0.123858	0.0211036	4.38348e-09	0.476449	0.503408	biallelic	chr19:48697960:C:T	L1	0.00862029	0.768043	0.944622	0.95215
19	48703346	C	T	chr19:48703346_C_T	0.131377	0.0212868	6.75311e-10	0.462907	0.433597	biallelic	chr19:48697960:C:T	L1	0.0510102	0.768043	0.944622	0.95215
19	48705753	T	C	chr19:48705753_T_C	-0.122929	0.021122	5.8861e-09	0.502506	0.529763	biallelic	chr19:48697960:C:T	L1	0.00687861	0.768043	0.944622	0.95215
19	48705969	G	A	chr19:48705969_G_A	-0.123331	0.0211188	5.22484e-09	0.502088	0.529458	biallelic	chr19:48697960:C:T	L1	0.00755413	0.768043	0.944622	0.95215
19	48706207	C	A	chr19:48706207_C_A	-0.123627	0.0211333	4.92034e-09	0.500752	0.527886	biallelic	chr19:48697960:C:T	L1	0.00808668	0.768043	0.944622	0.95215
21	33229937	C	G	chr21:33229937_C_G	0.289415	0.0653252	9.40708e-06	0.0323308	0.0243646	multiallelic	chr21:33230000:C:A	L4	0.999711	1	1	0.999711
21	33230000	C	A	chr21:33230000_C_A	0.21563	0.022508	9.69098e-22	0.357095	0.309711	biallelic	chr21:33230000:C:A	L1	0.205375	0.966703	0.988741	0.950602
21	33230629	T	C	chr21:33230629_T_C	0.209022	0.0224196	1.12886e-20	0.357811	0.311651	biallelic	chr21:33230000:C:A	L1	0.0166473	0.966703	0.988741	0.950602
21	33232252	G	A	chr21:33232252_G_A	0.212816	0.0224403	2.45539e-21	0.357417	0.310667	biallelic	chr21:33230000:C:A	L1	0.0735045	0.966703	0.988741	0.950602
21	33237639	A	G	chr21:33237639_A_G	0.212059	0.0224402	3.38992e-21	0.357393	0.310649	biallelic	chr21:33230000:C:A	L1	0.0505432	0.966703	0.988741	0.950602
21	33239266	C	G	chr21:33239266_C_G	0.208543	0.022417	1.36687e-20	0.357633	0.311529	multiallelic	chr21:33230000:C:A	L1	0.0129783	0.966703	0.988741	0.950602
21	33240996	A	G	chr21:33240996_A_G	0.2091	0.0224131	1.06498e-20	0.357835	0.311546	biallelic	chr21:33230000:C:A	L1	0.016555	0.966703	0.988741	0.950602
21	33247140	A	G	chr21:33247140_A_G	-0.211386	0.0224314	4.35559e-21	0.642583	0.68915	biallelic	chr21:33230000:C:A	L1	0.0400264	0.966703	0.988741	0.950602
21	33248146	G	A	chr21:33248146_G_A	-0.209569	0.0224338	9.48331e-21	0.642833	0.688923	biallelic	chr21:33230000:C:A	L1	0.0185822	0.966703	0.988741	0.950602
21	33254549	C	T	chr21:33254549_C_T	-0.21062	0.0224591	6.72743e-21	0.643908	0.690139	biallelic	chr21:33230000:C:A	L1	0.0238434	0.966703	0.988741	0.950602
21	33255469	C	G	chr21:33255469_C_G	-0.211242	0.0224348	4.69334e-21	0.642499	0.689151	biallelic	chr21:33230000:C:A	L1	0.0363164	0.966703	0.988741	0.950602
21	33256870	A	G	chr21:33256870_A_G	0.213657	0.0224325	1.65932e-21	0.357847	0.310761	biallelic	chr21:33230000:C:A	L1	0.104498	0.966703	0.988741	0.950602
21	33258828	A	G	chr21:33258828_A_G	0.211209	0.022449	5.03737e-21	0.357668	0.311112	biallelic	chr21:33230000:C:A	L1	0.0308248	0.966703	0.988741	0.950602
21	33260011	T	C	chr21:33260011_T_C	0.212697	0.0224283	2.4601e-21	0.35786	0.310828	biallelic	chr21:33230000:C:A	L1	0.0660949	0.966703	0.988741	0.950602
21	33261740	C	G	chr21:33261740_C_G	0.212344	0.0225294	4.29412e-21	0.353216	0.306768	biallelic	chr21:33230000:C:A	L1	0.0526674	0.966703	0.988741	0.950602
21	33262573	G	A	chr21:33262573_G_A	0.211908	0.0225386	5.35339e-21	0.35243	0.306376	biallelic	chr21:33230000:C:A	L1	0.0490857	0.966703	0.988741	0.950602
21	33262748	G	GT	chr21:33262748_G_GT	0.21432	0.0224854	1.55014e-21	0.355184	0.308401	biallelic	chr21:33230000:C:A	L1	0.162045	0.966703	0.988741	0.950602
21	33281361	G	A	chr21:33281361_G_A	0.107907	0.0209496	2.59383e-07	0.462882	0.440421	biallelic	chr21:33230000:C:A	L3	0.0101394	0.5994	0.986298	0.951928
21	33281717	T	C	chr21:33281717_T_C	0.108061	0.0209508	2.4982e-07	0.463325	0.440663	biallelic	chr21:33230000:C:A	L3	0.0104097	0.5994	0.986298	0.951928
21	33281744	C	T	chr21:33281744_C_T	0.108828	0.0209642	2.09003e-07	0.46296	0.440087	biallelic	chr21:33230000:C:A	L3	0.0127257	0.5994	0.986298	0.951928
21	33283765	T	C	chr21:33283765_T_C	0.11297	0.0209115	6.57951e-08	0.470834	0.44743	biallelic	chr21:33230000:C:A	L3	0.0447191	0.5994	0.986298	0.951928
21	33283781	GGAAGGAACGGGA	G	chr21:33283781_GGAAGGAACGGGA_G	0.114213	0.0209047	4.66799e-08	0.470682	0.447122	biallelic	chr21:33230000:C:A	L3	0.0641244	0.5994	0.986298	0.951928
21	33284033	C	T	chr21:33284033_C_T	0.111057	0.0209206	1.10531e-07	0.469251	0.446152	biallelic	chr21:33230000:C:A	L3	0.0267629	0.5994	0.986298	0.951928
21	33284045	T	C	chr21:33284045_T_C	0.11247	0.0209099	7.4993e-08	0.470588	0.44748	biallelic	chr21:33230000:C:A	L3	0.0380706	0.5994	0.986298	0.951928
21	33284348	G	A	chr21:33284348_G_A	0.108369	0.0209003	2.15987e-07	0.469487	0.447147	biallelic	chr21:33230000:C:A	L3	0.0135328	0.5994	0.986298	0.951928
21	33284714	A	C	chr21:33284714_A_C	0.109949	0.0209023	1.43951e-07	0.4699	0.44721	biallelic	chr21:33230000:C:A	L3	0.0193254	0.5994	0.986298	0.951928
21	33284820	G	A	chr21:33284820_G_A	0.110729	0.0209377	1.23314e-07	0.46431	0.44131	biallelic	chr21:33230000:C:A	L3	0.0224669	0.5994	0.986298	0.951928
21	33284846	T	A	chr21:33284846_T_A	0.110588	0.0209262	1.25942e-07	0.464751	0.441916	biallelic	chr21:33230000:C:A	L3	0.0207465	0.5994	0.986298	0.951928
21	33285111	G	A	chr21:33285111_G_A	0.111735	0.0209428	9.54316e-08	0.464733	0.441735	biallelic	chr21:33230000:C:A	L3	0.0294121	0.5994	0.986298	0.951928
21	33285382	T	C	chr21:33285382_T_C	0.109156	0.0208887	1.73603e-07	0.470018	0.447599	biallelic	chr21:33230000:C:A	L3	0.0164944	0.5994	0.986298	0.951928
21	33285501	A	G	chr21:33285501_A_G	0.112018	0.0209314	8.71393e-08	0.464901	0.441692	biallelic	chr21:33230000:C:A	L3	0.0324717	0.5994	0.986298	0.951928
21	33286675	A	AC	chr21:33286675_A_AC	0.110882	0.0208972	1.12005e-07	0.469492	0.446403	multiallelic	chr21:33230000:C:A	L3	0.0270948	0.5994	0.986298	0.951928
21	33287091	A	G	chr21:33287091_A_G	0.110553	0.0208834	1.19792e-07	0.471591	0.448786	biallelic	chr21:33230000:C:A	L3	0.0242132	0.5994	0.986298	0.951928
21	33287145	G	C	chr21:33287145_G_C	0.113174	0.0208905	6.04468e-08	0.470918	0.447545	biallelic	chr21:33230000:C:A	L3	0.0497304	0.5994	0.986298	0.951928
21	33287378	C	T	chr21:33287378_C_T	0.163615	0.0235252	3.52828e-12	0.293734	0.265012	biallelic	chr21:33230000:C:A	L3	0.057897	0.5994	0.986298	0.951928
21	33287563	C	T	chr21:33287563_C_T	0.109804	0.0208991	1.48829e-07	0.469325	0.446608	biallelic	chr21:33230000:C:A	L3	0.0198065	0.5994	0.986298	0.951928
21	33287696	C	T	chr21:33287696_C_T	0.112743	0.0209051	6.9262e-08	0.470338	0.446931	biallelic	chr21:33230000:C:A	L3	0.0482322	0.5994	0.986298	0.951928
21	33288596	A	G	chr21:33288596_A_G	0.110347	0.0209004	1.29411e-07	0.469591	0.446807	biallelic	chr21:33230000:C:A	L3	0.0229636	0.5994	0.986298	0.951928
21	33288682	A	C	chr21:33288682_A_C	0.111507	0.0208976	9.50901e-08	0.469993	0.44703	biallelic	chr21:33230000:C:A	L3	0.031602	0.5994	0.986298	0.951928
21	33288868	T	G	chr21:33288868_T_G	0.109509	0.02089	1.587e-07	0.469836	0.447264	biallelic	chr21:33230000:C:A	L3	0.0185339	0.5994	0.986298	0.951928
21	33289455	C	T	chr21:33289455_C_T	0.11322	0.0209189	6.22137e-08	0.469831	0.446401	biallelic	chr21:33230000:C:A	L3	0.0462974	0.5994	0.986298	0.951928
21	33289625	A	G	chr21:33289625_A_G	0.110362	0.0209021	1.29226e-07	0.469831	0.447126	biallelic	chr21:33230000:C:A	L3	0.0221794	0.5994	0.986298	0.951928
21	33289977	G	A	chr21:33289977_G_A	0.112299	0.0209141	7.89411e-08	0.46827	0.445018	multiallelic	chr21:33230000:C:A	L3	0.0444276	0.5994	0.986298	0.951928
21	33290159	C	T	chr21:33290159_C_T	0.115285	0.020934	3.6485e-08	0.469915	0.446029	biallelic	chr21:33230000:C:A	L3	0.0842192	0.5994	0.986298	0.951928
21	33290589	A	G	chr21:33290589_A_G	0.111992	0.0209186	8.61568e-08	0.46992	0.446777	biallelic	chr21:33230000:C:A	L3	0.0347342	0.5994	0.986298	0.951928
21	33290667	T	C	chr21:33290667_T_C	0.111004	0.0209053	1.09708e-07	0.469978	0.447118	biallelic	chr21:33230000:C:A	L3	0.0273681	0.5994	0.986298	0.951928
21	33290812	A	G	chr21:33290812_A_G	0.106548	0.0207752	2.91875e-07	0.502676	0.480291	biallelic	chr21:33230000:C:A	L3	0.0115211	0.5994	0.986298	0.951928
21	33291410	T	C	chr21:33291410_T_C	0.106439	0.0207872	3.04893e-07	0.502173	0.480048	biallelic	chr21:33230000:C:A	L3	0.0107874	0.5994	0.986298	0.951928
21	33291545	C	T	chr21:33291545_C_T	0.106289	0.0207699	3.09671e-07	0.523324	0.501671	biallelic	chr21:33230000:C:A	L3	0.0147946	0.5994	0.986298	0.951928
21	33291734	C	T	chr21:33291734_C_T	0.105817	0.0207648	3.46949e-07	0.522887	0.50118	biallelic	chr21:33230000:C:A	L3	0.0139538	0.5994	0.986298	0.951928
21	33934844	G	A	chr21:33934844_G_A	0.207333	0.0380021	4.87443e-08	0.0947571	0.0788891	biallelic	chr21:33230000:C:A	L2	0.00888788	0.936314	0.981765	0.954074
21	33939539	C	T	chr21:33939539_C_T	0.207679	0.0381345	5.15229e-08	0.0941678	0.0784202	biallelic	chr21:33230000:C:A	L2	0.00884382	0.936314	0.981765	0.954074
21	33940612	C	T	chr21:33940612_C_T	0.208629	0.0381398	4.4973e-08	0.0942041	0.0783754	biallelic	chr21:33230000:C:A	L2	0.00986942	0.936314	0.981765	0.954074
21	33942264	CAG	C	chr21:33942264_CAG_C	0.216397	0.0376755	9.26335e-09	0.0975121	0.080852	biallelic	chr21:33230000:C:A	L2	0.0427636	0.936314	0.981765	0.954074
21	33942421	A	G	chr21:33942421_A_G	0.211636	0.0375841	1.79177e-08	0.0976282	0.0812348	biallelic	chr21:33230000:C:A	L2	0.0228229	0.936314	0.981765	0.954074
21	33942856	T	C	chr21:33942856_T_C	0.213283	0.0375945	1.40111e-08	0.0976954	0.0812037	biallelic	chr21:33230000:C:A	L2	0.0283912	0.936314	0.981765	0.954074
21	33943901	G	C	chr21:33943901_G_C	0.214097	0.0376061	1.24727e-08	0.0976954	0.0811334	multiallelic	chr21:33230000:C:A	L2	0.0315514	0.936314	0.981765	0.954074
21	33944650	AC	A	chr21:33944650_AC_A	0.215203	0.0376652	1.10623e-08	0.0974612	0.0808772	biallelic	chr21:33230000:C:A	L2	0.0360884	0.936314	0.981765	0.954074
21	33946150	A	G	chr21:33946150_A_G	0.216566	0.0376484	8.80268e-09	0.0977626	0.0810811	biallelic	chr21:33230000:C:A	L2	0.0439116	0.936314	0.981765	0.954074
21	33947808	TAA	T	chr21:33947808_TAA_T	0.217818	0.0377665	8.04627e-09	0.0982128	0.0813285	multiallelic	chr21:33230000:C:A	L2	0.0492564	0.936314	0.981765	0.954074
21	33949755	C	T	chr21:33949755_C_T	0.217552	0.0378329	8.9069e-09	0.0967931	0.0802589	biallelic	chr21:33230000:C:A	L2	0.040865	0.936314	0.981765	0.954074
21	33950893	A	G	chr21:33950893_A_G	0.214747	0.0378637	1.41493e-08	0.0963916	0.0801987	biallelic	chr21:33230000:C:A	L2	0.027091	0.936314	0.981765	0.954074
21	33954962	A	G	chr21:33954962_A_G	0.220157	0.0379142	6.37088e-09	0.096626	0.0800639	biallelic	chr21:33230000:C:A	L2	0.0575216	0.936314	0.981765	0.954074
21	33957414	G	GA	chr21:33957414_G_GA	0.218254	0.03786	8.1769e-09	0.0966934	0.0801581	biallelic	chr21:33230000:C:A	L2	0.044988	0.936314	0.981765	0.954074
21	33959662	T	TAC	chr21:33959662_T_TAC	0.230002	0.0378637	1.24397e-09	0.0982113	0.0808206	multiallelic	chr21:33230000:C:A	L2	0.290913	0.936314	0.981765	0.954074
21	33960832	G	A	chr21:33960832_G_A	0.218743	0.0378691	7.63597e-09	0.0966934	0.0801367	biallelic	chr21:33230000:C:A	L2	0.0479659	0.936314	0.981765	0.954074
21	33969937	C	T	chr21:33969937_C_T	0.219118	0.0378276	6.93308e-09	0.0969601	0.0804011	biallelic	chr21:33230000:C:A	L2	0.0506835	0.936314	0.981765	0.954074
21	33972178	G	A	chr21:33972178_G_A	0.215255	0.0378719	1.3175e-08	0.096456	0.0801693	biallelic	chr21:33230000:C:A	L2	0.0283015	0.936314	0.981765	0.954074
21	33980963	C	T	chr21:33980963_C_T	0.216864	0.0377263	9.0125e-09	0.0974449	0.080644	biallelic	chr21:33230000:C:A	L2	0.0486074	0.936314	0.981765	0.954074
21	33984908	T	A	chr21:33984908_T_A	0.207964	0.0375666	3.09708e-08	0.0978787	0.0818029	biallelic	chr21:33230000:C:A	L2	0.0159356	0.936314	0.981765	0.954074
21	33987007	C	T	chr21:33987007_C_T	0.205516	0.0376797	4.91685e-08	0.0969439	0.0809588	biallelic	chr21:33230000:C:A	L2	0.00927401	0.936314	0.981765	0.954074
21	33987168	C	T	chr21:33987168_C_T	0.206688	0.0376772	4.11672e-08	0.0970112	0.0809156	biallelic	chr21:33230000:C:A	L2	0.0110971	0.936314	0.981765	0.954074
21	33988011	T	C	chr21:33988011_T_C	0.206142	0.0376256	4.28292e-08	0.0972616	0.0811548	biallelic	chr21:33230000:C:A	L2	0.011617	0.936314	0.981765	0.954074

### Sheet: Credible_sets_SAS
#Credible sets of lead signals discovered in SAS population. Summary stats are shown along with Allele frequency in cases and controls as calculated by SAIGE. The focal variant was used to center susieR in windows of 3Mbp. CS column indicates the credible set that the variant belongs to i.e L1, L2, L3.
#SusiePIP is the marginal posterior inclusion probability for a variant belonging to a credible set. Purity min and purity median corespond to the minimum and median between-loci correlation coefficient. The column CS_coverage corresponds to the posterior inclusion probability of the whole CS set.
CHR	POS	REF	ALT	SNP	BETA	SE	p.value	AF.Cases	AF.Controls	nallele_type	focal	CS	susie_PIP	purity_min	purity_median	CS_coverage
3	45818159	G	A	chr3:45818159_G_A	0.737286	0.0684307	4.55759e-27	0.416137	0.257388	biallelic	chr3:45820440:G:A	L1	0.116425	0.983826	0.995742	0.950568
3	45820440	G	A	chr3:45820440_G_A	0.738861	0.0684644	3.75955e-27	0.416031	0.256996	biallelic	chr3:45820440:G:A	L1	0.140389	0.983826	0.995742	0.950568
3	45821460	T	C	chr3:45821460_T_C	0.727995	0.0683858	1.83177e-26	0.414867	0.258047	biallelic	chr3:45820440:G:A	L1	0.0304383	0.983826	0.995742	0.950568
3	45825948	A	G	chr3:45825948_A_G	0.727946	0.0682658	1.50978e-26	0.415502	0.257388	biallelic	chr3:45820440:G:A	L1	0.0365827	0.983826	0.995742	0.950568
3	45834967	G	GA	chr3:45834967_G_GA	0.726332	0.0682052	1.75828e-26	0.416137	0.258175	biallelic	chr3:45820440:G:A	L1	0.0316496	0.983826	0.995742	0.950568
3	45838989	T	C	chr3:45838989_T_C	0.727869	0.0682461	1.47814e-26	0.415609	0.257843	biallelic	chr3:45820440:G:A	L1	0.0373432	0.983826	0.995742	0.950568
3	45847198	A	G	chr3:45847198_A_G	0.735929	0.0683853	5.2309e-27	0.415609	0.256796	biallelic	chr3:45820440:G:A	L1	0.101797	0.983826	0.995742	0.950568
3	45848457	C	T	chr3:45848457_C_T	0.727458	0.0682409	1.56368e-26	0.414975	0.256924	biallelic	chr3:45820440:G:A	L1	0.0353747	0.983826	0.995742	0.950568
3	45858159	A	G	chr3:45858159_A_G	0.733726	0.0682628	6.01956e-27	0.415609	0.256661	biallelic	chr3:45820440:G:A	L1	0.0887807	0.983826	0.995742	0.950568
3	45859597	C	T	chr3:45859597_C_T	0.735542	0.0682918	4.7409e-27	0.415609	0.256924	biallelic	chr3:45820440:G:A	L1	0.111991	0.983826	0.995742	0.950568
3	45866624	A	T	chr3:45866624_A_T	0.735411	0.0682844	4.77908e-27	0.41434	0.256201	biallelic	chr3:45820440:G:A	L1	0.111205	0.983826	0.995742	0.950568
3	45867532	A	G	chr3:45867532_A_G	0.733949	0.0683208	6.41458e-27	0.414975	0.256529	biallelic	chr3:45820440:G:A	L1	0.0834988	0.983826	0.995742	0.950568
3	45868036	C	T	chr3:45868036_C_T	0.731364	0.0685866	1.51018e-26	0.412325	0.2557	biallelic	chr3:45820440:G:A	L1	0.0366155	0.983826	0.995742	0.950568
