## Supplementary material for "Whole genome sequencing identifies multiple loci for critical illness caused by COVID-19": HLA analysis additional results tables

### Sheet: A_HIBAGalleles_in_ref_panel
A) 4-digit HIBAG Alleles within in Reference Panel.
HLA-A	HLA-C	HLA-B	HLA-DRB1	HLA-DQA1	HLA-DQB1	HLA-DPB1
01:01	01:02	07:02	01:01	01:01	02:01	01:01:00
01:02	02:02	07:04	01:02	01:02	02:02	02:01:00
01:25	02:10	07:05	01:03	01:03	02:04	02:02:00
02:01	03:02	07:10	03:01	01:04	03:01	03:01:00
02:02	03:03	07:17	03:02	01:05	03:02	04:01:00
02:05	03:04	08:01	04:01	01:06	03:03	04:02:00
02:06	03:05	13:02	04:02	02:01	03:04	05:01:00
02:17	03:06	14:01	04:03	03:01	03:05	06:01:00
02:20	03:10	14:02	04:04	03:02	03:19	06:02:00
02:22	04:01	15:01	04:05	03:03	04:02	09:01:00
02:35	04:03	15:02	04:06	04:01	05:01	10:01:00
03:01	04:09	15:03	04:07	04:02	05:02	11:01:00
03:02	05:01	15:04	04:08	05:01	05:03	13:01:00
03:17	06:02	15:07	04:09	05:03	05:04	14:01:00
11:01	07:01	15:08	04:10	05:05	06:01	15:01:00
11:02	07:02	15:09	04:59	05:09	06:02	16:01:00
11:25	07:04	15:10	07:01	06:01	06:03	17:01:00
23:01	08:01	15:16	08:01		06:04	19:01:00
24:02	08:02	15:17	08:02		06:09	20:01:00
24:03	08:03	15:18	08:03		06:14	23:01:00
24:32	12:02	18:01	08:04		06:16	1 day, 11:01:00
25:01	12:03	18:02	08:10			1 day, 12:01:00
26:01	12:05	18:03	09:01			2 days, 2:01:00
26:08	12:13	18:11	10:01			2 days, 3:01:00
29:01	14:02	18:18	11:01			3 days, 19:01:00
29:02	14:03	27:02	11:02			4 days, 8:01:00
29:10	14:04	27:03	11:03
30:01	15:02	27:05	11:04
30:02	15:04	27:07	11:06
30:04	15:05	27:09	11:08
31:01	15:11	35:01	11:12
31:08	16:01	35:02	11:15
32:01	16:02	35:03	11:28
33:01	16:04	35:08	11:39
33:03	17:01	35:09	11:43
33:05	17:03	35:17	12:01
34:02	18:01	35:41	12:02
36:01		35:55	13:01
66:01		37:01	13:02
66:02		38:01	13:03
68:01		39:01	13:05
68:02		39:06	13:10
68:24		39:10	13:15
68:35		39:24	13:17
69:01		39:29	13:18
74:01		40:01	14:01
74:03		40:02	14:02
80:01		40:06	14:04
		40:10	14:06
		40:27	15:01
		40:32	15:02
		41:01	15:03
		41:02	16:01
		42:01	16:02
		42:02	16:05
		44:02
		44:03
		44:04
		44:05
		44:06
		44:08
		44:27
		45:01
		46:01
		47:01
		47:02
		48:01
		49:01
		50:01
		50:02
		51:01
		51:05
		51:07
		51:08
		51:09
		52:01
		53:01
		54:01
		55:01
		55:02
		55:05
		56:01
		57:01
		57:03
		58:01
		70:20
		73:01
		81:01

### Sheet: B_HLA-LA_completion
B) Number of samples for which there are HLA*LA calls for.
	EUR	SAS	EAS	AFR	ALL
Number of samples with HIBAG and HLA*LA Calls	39444	4102	609	1641	45796
Total samples in cohort	48880	4581	640	1790	55891
Percent of samples with HIBAG and HLA*LA Calls	0.81	0.9	0.95	0.92	0.82

### Sheet: C_HIBAG-HLA-LA_concordance
C) Concordance (% identical at 4-digit resolution) between HIBAG and HLA*LA for matched samples.
ancestry / locus	A	B	C	DPB1	DQA1	DQB1	DRB1	ALL
AFR	0.91	0.89	0.92	0.66	0.97	0.97	0.92	0.9
EAS	0.82	0.88	0.96	0.91	0.99	0.99	0.93	0.93
EUR	0.98	0.97	0.99	0.93	1	0.99	0.93	0.97
SAS	0.92	0.89	0.97	0.88	0.99	0.98	0.89	0.93
ALL	0.97	0.96	0.97	0.92	1	0.99	0.93	0.96

### Sheet: D_HIBAG-SAIGE-sev_vs_mld_aggV2
D) HLA association analysis summary results using HIBAG and SAIGE.
Ancestry	CHR	HLAallele	AC_Allele2	AF_Allele2	imputationInfo	N	BETA	SE	Tstat	p.value	p.value.NA	Is.SPA.converge	varT	varTstar	AF.Cases	AF.Controls	N.Cases	N.Controls	homN_Allele2_cases	hetN_Allele2_cases	homN_Allele2_ctrls	hetN_Allele2_ctrls
AFR	chr6	A*01:01	78	0.0256074	1	1523	0.0625343	0.308488	0.657118	0.83936	0.83936	1	10.5081	10.7085	0.021978	0.0267472	364	1159	0	16	1	60
AFR	chr6	A*02:01	297	0.0975049	1	1523	-0.013426	0.15855	-0.534095	0.932515	0.932515	1	39.7805	40.5389	0.0947802	0.0983607	364	1159	2	65	7	214
AFR	chr6	A*02:02	161	0.0528562	1	1523	0.27643	0.203058	6.70414	0.173409	0.173409	1	24.2526	24.715	0.0631868	0.0496117	364	1159	1	44	1	113
AFR	chr6	A*02:05	52	0.0170716	1	1523	0.201214	0.328724	1.86207	0.540467	0.540467	1	9.25419	9.43063	0.021978	0.0155306	364	1159	0	16	1	34
AFR	chr6	A*03:01	241	0.0791202	1	1523	-0.00343149	0.169886	-0.118896	0.983885	0.983885	1	34.6486	35.3092	0.0782967	0.0793788	364	1159	0	57	7	170
AFR	chr6	A*11:01	11	0.00361129	1	1523	0.725072	0.888075	0.919352	0.414241	0.414241	1	1.26795	1.29212	0.00412088	0.00345125	364	1159	0	3	0	8
AFR	chr6	A*23:01	381	0.125082	1	1523	-0.323126	0.134993	-17.7094	0.0166815	0.0167501	1	54.8064	55.8514	0.101648	0.132442	364	1159	4	66	18	271
AFR	chr6	A*24:02	22	0.00722259	1	1523	-0.235501	0.603988	-0.645559	0.696603	0.696603	1	2.74122	2.79348	0.00412088	0.00819672	364	1159	0	3	0	19
AFR	chr6	A*26:01	79	0.0259357	1	1523	0.373478	0.270173	5.1166	0.166859	0.166859	1	13.6999	13.9611	0.0357143	0.0228645	364	1159	0	26	3	47
AFR	chr6	A*29:02	63	0.0206829	1	1523	-0.77742	0.305526	-8.27344	0.0109424	0.0112086	1	10.6422	10.8451	0.0123626	0.0232959	364	1159	0	9	1	52
AFR	chr6	A*30:01	248	0.0814183	1	1523	0.0239758	0.16879	0.841555	0.887044	0.887044	1	35.1001	35.7693	0.081044	0.0815358	364	1159	0	59	6	177
AFR	chr6	A*30:02	260	0.0853578	1	1523	0.291397	0.158001	11.6725	0.0651433	0.0651433	1	40.0572	40.8209	0.10989	0.0776531	364	1159	3	74	9	162
AFR	chr6	A*30:04	1	0.000328299	1	1523	-1.6855	2.06819	-0.394046	0.415094	0.415094	1	0.233786	0.238243	0	0.000431406	364	1159	0	0	0	1
AFR	chr6	A*31:01	2	0.000656599	1	1523	-1.23353	2.57892	-0.18547	0.632428	0.632428	1	0.150357	0.153224	0	0.000862813	364	1159	0	0	0	2
AFR	chr6	A*32:01	21	0.00689429	1	1523	1.34018	0.550008	4.31421	0.0148237	0.0161927	1	3.21912	3.2805	0.0123626	0.00517688	364	1159	0	9	0	12
AFR	chr6	A*33:01	53	0.0173999	1	1523	-0.627691	0.339349	-5.4507	0.0643583	0.0643583	1	8.68373	8.84929	0.010989	0.0194133	364	1159	0	8	0	45
AFR	chr6	A*33:03	187	0.061392	1	1523	-0.270959	0.191131	-7.41719	0.156291	0.156291	1	27.3739	27.8958	0.0508242	0.064711	364	1159	1	35	3	144
AFR	chr6	A*34:02	134	0.0439921	1	1523	0.316423	0.217644	6.67998	0.145986	0.145986	1	21.1109	21.5134	0.0521978	0.041415	364	1159	2	34	3	90
AFR	chr6	A*36:01	155	0.0508864	1	1523	-0.045134	0.204232	-1.08207	0.825097	0.825097	1	23.9746	24.4317	0.0494505	0.0513374	364	1159	0	36	4	111
AFR	chr6	A*40:27	1	0.000328299	1	1523	2.57711	2.05345	0.611173	0.209474	0.209474	1	0.237154	0.241676	0.00137363	0	364	1159	0	1	0	0
AFR	chr6	A*66:02	33	0.0108339	1	1523	0.222951	0.460264	1.05244	0.628103	0.628103	1	4.72048	4.81048	0.00961538	0.0112166	364	1159	0	7	1	24
AFR	chr6	A*68:01	87	0.028562	1	1523	-0.168537	0.282177	-2.11668	0.550323	0.550323	1	12.5591	12.7985	0.0233516	0.0301984	364	1159	0	17	0	70
AFR	chr6	A*68:02	241	0.0791202	1	1523	0.166487	0.16226	6.32354	0.304865	0.304865	1	37.9821	38.7063	0.0879121	0.0763589	364	1159	4	56	9	159
AFR	chr6	A*74:01	212	0.0695995	1	1523	-0.0527883	0.178975	-1.64799	0.768033	0.768033	1	31.2188	31.814	0.0673077	0.0703192	364	1159	0	49	7	149
AFR	chr6	A*80:01	26	0.00853578	1	1523	-0.295626	0.500701	-1.17919	0.554907	0.554907	1	3.98881	4.06486	0.00549451	0.00949094	364	1159	0	4	1	20
AFR	chr6	B*07:02	180	0.0941423	1	956	0.43036	0.196333	11.1414	0.0283804	0.0285456	1	25.8885	26.3821	0.115063	0.0871688	239	717	5	45	2	121
AFR	chr6	B*08:01	27	0.0141213	1	956	-0.165943	0.528103	-0.595005	0.753351	0.753351	1	3.58561	3.65397	0.0104603	0.0153417	239	717	0	5	0	22
AFR	chr6	B*13:03	1	0.000523013	1	956	-1.56056	2.07663	-0.361878	0.45236	0.45236	1	0.23189	0.236311	0	0.00069735	239	717	0	0	0	1
AFR	chr6	B*14:01	3	0.00156904	1	956	0.0270226	1.3113	0.0157153	0.983559	0.983559	1	0.581563	0.592651	0.00209205	0.0013947	239	717	0	1	0	2
AFR	chr6	B*14:02	52	0.0271967	1	956	0.250284	0.334649	2.23488	0.454521	0.454521	1	8.92936	9.09961	0.0355649	0.0244073	239	717	0	17	1	33
AFR	chr6	B*15:01	1	0.000523013	1	956	-1.44338	2.70611	-0.197101	0.593773	0.593773	1	0.136556	0.139159	0	0.00069735	239	717	0	0	0	1
AFR	chr6	B*15:03	107	0.0559623	1	956	-0.11212	0.248561	-1.81475	0.651935	0.651935	1	16.1859	16.4945	0.0523013	0.0571827	239	717	1	23	2	78
AFR	chr6	B*15:10	105	0.0549163	1	956	0.104966	0.239307	1.8329	0.660933	0.660933	1	17.4617	17.7947	0.0627615	0.0523013	239	717	2	26	2	71
AFR	chr6	B*15:16	31	0.0162134	1	956	-0.577712	0.462464	-2.70119	0.21159	0.21159	1	4.67568	4.76483	0.0104603	0.0181311	239	717	0	5	0	26
AFR	chr6	B*18:01	56	0.0292887	1	956	-0.0435755	0.328201	-0.404542	0.894375	0.894375	1	9.28371	9.46071	0.0292887	0.0292887	239	717	1	12	1	40
AFR	chr6	B*27:05	3	0.00156904	1	956	-1.4634	1.65896	-0.531731	0.377712	0.377712	1	0.363353	0.370281	0	0.00209205	239	717	0	0	0	3
AFR	chr6	B*35:01	164	0.0857741	1	956	-0.00597896	0.202113	-0.146366	0.9764	0.9764	1	24.4801	24.9468	0.0857741	0.0857741	239	717	4	33	3	117
AFR	chr6	B*39:06	1	0.000523013	1	956	-1.45649	2.40783	-0.251222	0.545246	0.545246	1	0.172484	0.175773	0	0.00069735	239	717	0	0	0	1
AFR	chr6	B*39:10	12	0.00627615	1	956	-1.53505	0.727832	-2.78348	0.0349378	0.0387273	1	1.81328	1.84785	0	0.0083682	239	717	0	0	0	12
AFR	chr6	B*42:01	109	0.0570084	1	956	-0.479905	0.247933	-7.80706	0.0529136	0.0529136	1	16.2679	16.5781	0.0376569	0.0634589	239	717	0	18	4	83
AFR	chr6	B*42:02	26	0.0135983	1	956	0.331973	0.465099	1.53466	0.47537	0.47537	1	4.62284	4.71098	0.0188285	0.011855	239	717	0	9	0	17
AFR	chr6	B*44:03	128	0.0669456	1	956	-0.128377	0.2273	-2.48478	0.572217	0.572217	1	19.3554	19.7244	0.0606695	0.0690377	239	717	1	27	4	91
AFR	chr6	B*45:01	78	0.040795	1	956	0.299285	0.291354	3.52567	0.304317	0.304317	1	11.7803	12.0049	0.0481172	0.0383543	239	717	0	23	0	55
AFR	chr6	B*49:01	73	0.0381799	1	956	0.173546	0.302295	1.89912	0.565904	0.565904	1	10.943	11.1517	0.039749	0.0376569	239	717	0	19	2	50
AFR	chr6	B*51:01	24	0.0125523	1	956	-0.128784	0.525564	-0.466239	0.806427	0.806427	1	3.62033	3.68936	0.0104603	0.0132497	239	717	0	5	0	19
AFR	chr6	B*52:01	63	0.0329498	1	956	0.0723879	0.328425	0.67111	0.825553	0.825553	1	9.27102	9.44779	0.0334728	0.0327755	239	717	0	16	0	47
AFR	chr6	B*53:01	372	0.194561	1	956	0.0293787	0.144098	1.41488	0.838447	0.838447	1	48.16	49.0782	0.196653	0.193863	239	717	8	78	31	216
AFR	chr6	B*57:01	5	0.00261506	1	956	0.0349517	1.23792	0.0228077	0.977475	0.977475	1	0.652549	0.66499	0.00209205	0.0027894	239	717	0	1	0	4
AFR	chr6	B*57:02	10	0.00523013	1	956	-1.60476	0.763072	-2.58799	0.0354639	0.0415586	1	1.6127	1.64345	0	0.0069735	239	717	0	0	0	10
AFR	chr6	B*57:03	85	0.0444561	1	956	0.291624	0.261214	4.27397	0.264243	0.264243	1	14.6558	14.9352	0.0585774	0.039749	239	717	2	24	2	53
AFR	chr6	B*58:01	112	0.0585774	1	956	-0.17139	0.244861	-2.85856	0.483959	0.483959	1	16.6786	16.9966	0.0502092	0.0613668	239	717	0	24	4	80
AFR	chr6	B*58:02	84	0.0439331	1	956	-0.196462	0.276207	-2.5752	0.476907	0.476907	1	13.1078	13.3578	0.039749	0.0453278	239	717	0	19	2	61
AFR	chr6	C*01:02	4	0.00143781	1	1391	-1.38508	1.5568	-0.571491	0.373629	0.373629	1	0.412607	0.420474	0	0.00192678	353	1038	0	0	0	4
AFR	chr6	C*02:02	132	0.0474479	1	1391	-0.217692	0.232187	-4.038	0.348465	0.348465	1	18.5492	18.9028	0.0382436	0.050578	353	1038	0	27	0	105
AFR	chr6	C*02:10	16	0.00575126	1	1391	-0.110899	0.608178	-0.299824	0.855311	0.855311	1	2.70357	2.75512	0.00566572	0.00578035	353	1038	0	4	0	12
AFR	chr6	C*03:02	54	0.0194105	1	1391	-0.264511	0.34305	-2.24765	0.440673	0.440673	1	8.49737	8.65939	0.0155807	0.0207129	353	1038	0	11	0	43
AFR	chr6	C*03:04	134	0.0481668	1	1391	0.201017	0.21865	4.20468	0.357911	0.357911	1	20.917	21.3158	0.0538244	0.0462428	353	1038	2	34	2	92
AFR	chr6	C*04:01	764	0.274623	1	1391	-0.0275027	0.107776	-2.36772	0.798581	0.798581	1	86.0905	87.7319	0.270538	0.276012	353	1038	18	155	86	401
AFR	chr6	C*05:01	9	0.00323508	1	1391	1.04987	0.91439	1.25566	0.250902	0.250902	1	1.19602	1.21882	0.00424929	0.00289017	353	1038	0	3	0	6
AFR	chr6	C*06:02	205	0.073688	1	1391	-0.190972	0.180278	-5.87605	0.289454	0.289454	1	30.7692	31.3558	0.0694051	0.0751445	353	1038	2	45	7	142
AFR	chr6	C*07:01	396	0.142344	1	1391	0.130496	0.135758	7.08051	0.336433	0.336433	1	54.2586	55.2931	0.150142	0.139692	353	1038	10	86	16	258
AFR	chr6	C*07:02	190	0.0682962	1	1391	0.308163	0.188329	8.68856	0.101776	0.101776	1	28.1946	28.7322	0.0764873	0.0655106	353	1038	5	44	2	132
AFR	chr6	C*07:04	16	0.00575126	1	1391	-0.443365	0.56032	-1.41218	0.428785	0.428785	1	3.18514	3.24587	0.00566572	0.00578035	353	1038	0	4	1	10
AFR	chr6	C*08:02	71	0.0255212	1	1391	-0.158448	0.28961	-1.88913	0.584303	0.584303	1	11.9227	12.15	0.0254958	0.0255299	353	1038	0	18	1	51
AFR	chr6	C*08:04	45	0.0161754	1	1391	0.0647751	0.362707	0.492374	0.858261	0.858261	1	7.60129	7.74622	0.0169972	0.015896	353	1038	0	12	1	31
AFR	chr6	C*12:03	32	0.0115025	1	1391	-0.464843	0.46724	-2.12925	0.319799	0.319799	1	4.58058	4.66792	0.00708215	0.0130058	353	1038	0	5	0	27
AFR	chr6	C*14:02	50	0.0179727	1	1391	-0.389841	0.355192	-3.09002	0.272401	0.272401	1	7.92637	8.0775	0.0141643	0.0192678	353	1038	0	10	0	40
AFR	chr6	C*15:05	43	0.0154565	1	1391	0.845508	0.389615	5.51719	0.0299984	0.0307865	1	6.5253	6.64972	0.0226629	0.0130058	353	1038	0	16	0	27
AFR	chr6	C*16:01	309	0.111071	1	1391	0.000478863	0.151568	0.0208447	0.997479	0.997479	1	43.5296	44.3595	0.110482	0.111272	353	1038	5	68	10	211
AFR	chr6	C*17:01	195	0.0700935	1	1391	-0.215788	0.188436	-6.07718	0.252144	0.252144	1	28.1627	28.6997	0.0609065	0.0732177	353	1038	0	43	4	144
AFR	chr6	C*18:01	117	0.0420561	1	1391	0.134488	0.2216	2.73869	0.543921	0.543921	1	20.3638	20.7521	0.0524079	0.0385356	353	1038	3	31	2	76
AFR	chr6	DPB1*01:01	979	0.517442	1	946	-0.0161709	0.123561	-1.05919	0.895875	0.895875	1	65.4997	66.7485	0.516064	0.517934	249	697	62	133	171	380
AFR	chr6	DPB1*02:01	296	0.156448	1	946	-0.040121	0.156453	-1.63909	0.797611	0.797611	1	40.8536	41.6326	0.144578	0.160689	249	697	7	58	21	182
AFR	chr6	DPB1*03:01	2	0.00105708	1	946	4.31721	1.8198	1.46412	0.0176748	0.0119322	1	0.339136	0.345602	0.00401606	0	249	697	0	2	0	0
AFR	chr6	DPB1*04:01	60	0.0317125	1	946	0.0680939	0.345351	0.570935	0.843692	0.843692	1	8.38453	8.54439	0.0301205	0.0322812	249	697	1	13	0	45
AFR	chr6	DPB1*05:01	1	0.000528541	1	946	-1.79085	2.68963	-0.247556	0.505517	0.505517	1	0.138234	0.140869	0	0.00071736	249	697	0	0	0	1
AFR	chr6	DPB1*06:02	274	0.14482	1	946	0.0955051	0.16101	3.68402	0.553072	0.553072	1	38.5741	39.3095	0.164659	0.137733	249	697	9	64	10	172
AFR	chr6	DPB1*104:01	51	0.0269556	1	946	-0.302726	0.362928	-2.29831	0.404213	0.404213	1	7.59205	7.7368	0.0220884	0.0286944	249	697	0	11	1	38
AFR	chr6	DPB1*11:01	28	0.0147992	1	946	0.149719	0.479344	0.6516	0.754782	0.754782	1	4.35216	4.43514	0.0140562	0.0150646	249	697	0	7	1	19
AFR	chr6	DPB1*13:01	5	0.00264271	1	946	-1.39719	1.05842	-1.24721	0.186811	0.186811	1	0.892656	0.909675	0	0.0035868	249	697	0	0	0	5
AFR	chr6	DPB1*15:01	1	0.000528541	1	946	2.8902	2.12633	0.639247	0.174068	0.174068	1	0.221177	0.225394	0.00200803	0	249	697	0	1	0	0
AFR	chr6	DPB1*17:01	93	0.0491543	1	946	0.064089	0.259493	0.95177	0.804925	0.804925	1	14.8507	15.1339	0.0502008	0.0487805	249	697	0	25	3	62
AFR	chr6	DPB1*18:01	95	0.0502114	1	946	-0.103624	0.256035	-1.58073	0.68568	0.68568	1	15.2546	15.5454	0.0481928	0.0509326	249	697	1	22	2	67
AFR	chr6	DPB1*34:01	1	0.000528541	1	946	-1.27236	2.42704	-0.216001	0.60011	0.60011	1	0.169765	0.173001	0	0.00071736	249	697	0	0	0	1
AFR	chr6	DPB1*85:01	6	0.00317125	1	946	0.317015	0.985532	0.326391	0.747703	0.747703	1	1.02958	1.04921	0.00401606	0.00286944	249	697	0	2	0	4
AFR	chr6	DQA1*01:01	163	0.0829095	1	983	0.134736	0.197526	3.45329	0.495165	0.495165	1	25.6301	26.1188	0.0896057	0.0802557	279	704	5	40	6	101
AFR	chr6	DQA1*01:02	920	0.467955	1	983	-0.056995	0.111813	-4.55878	0.610239	0.610239	1	79.9856	81.5106	0.458781	0.471591	279	704	57	142	164	336
AFR	chr6	DQA1*01:03	61	0.0310275	1	983	0.06493	0.319452	0.63626	0.838936	0.838936	1	9.79916	9.986	0.0376344	0.0284091	279	704	0	21	0	40
AFR	chr6	DQA1*01:05	21	0.0106816	1	983	0.0283998	0.507432	0.110296	0.955368	0.955368	1	3.88369	3.95774	0.0125448	0.00994318	279	704	0	7	0	14
AFR	chr6	DQA1*02:01	255	0.129705	1	983	-0.306443	0.168236	-10.8271	0.0685293	0.0685293	1	35.3316	36.0052	0.102151	0.140625	279	704	2	53	13	172
AFR	chr6	DQA1*03:01	18	0.00915565	1	983	0.304993	0.62338	0.784845	0.62466	0.62466	1	2.57332	2.62239	0.00896057	0.00923295	279	704	0	5	0	13
AFR	chr6	DQA1*03:03	29	0.0147508	1	983	0.892766	0.459268	4.23258	0.0519089	0.0519089	1	4.74097	4.83136	0.0215054	0.0120739	279	704	0	12	0	17
AFR	chr6	DQA1*04:01	315	0.160224	1	983	-0.336509	0.151234	-14.6957	0.026075	0.0261625	1	43.6711	44.5038	0.129032	0.172585	279	704	6	60	20	203
AFR	chr6	DQA1*05:01	141	0.0717192	1	983	0.711825	0.205817	16.8107	0.000543136	0.000541713	1	23.6164	24.0667	0.107527	0.0575284	279	704	1	58	9	63
AFR	chr6	DQA1*05:05	43	0.0218718	1	983	0.540945	0.365305	4.05362	0.138659	0.138659	1	7.49358	7.63646	0.0322581	0.0177557	279	704	0	18	0	25
AFR	chr6	DQB1*02:01	217	0.101402	1	1070	0.207503	0.171197	7.08002	0.225483	0.225483	1	34.1201	34.7706	0.11755	0.0950521	302	768	2	67	12	122
AFR	chr6	DQB1*02:02	79	0.0369159	1	1070	0.19014	0.290404	2.25459	0.512634	0.512634	1	11.8576	12.0836	0.0380795	0.0364583	302	768	0	23	1	54
AFR	chr6	DQB1*03:01	217	0.101402	1	1070	0.371003	0.180301	11.3996	0.0396207	0.0397323	1	30.7264	31.3122	0.11755	0.0950521	302	768	3	65	8	130
AFR	chr6	DQB1*03:02	54	0.0252336	1	1070	-0.22408	0.368058	-1.65413	0.542646	0.542646	1	7.38187	7.52262	0.0182119	0.0279948	302	768	0	11	1	41
AFR	chr6	DQB1*03:19	96	0.0448598	1	1070	-0.486004	0.264183	-6.96352	0.0658202	0.0658202	1	14.3281	14.6013	0.031457	0.0501302	302	768	0	19	1	75
AFR	chr6	DQB1*04:02	197	0.0920561	1	1070	-0.236823	0.180732	-7.25029	0.190075	0.190075	1	30.6148	31.1985	0.0794702	0.0970052	302	768	2	44	9	131
AFR	chr6	DQB1*05:01	460	0.214953	1	1070	-0.0177061	0.129446	-1.05668	0.891202	0.891202	1	59.6788	60.8166	0.218543	0.213542	302	768	20	92	25	278
AFR	chr6	DQB1*05:02	56	0.0261682	1	1070	-0.678135	0.346061	-5.66252	0.0500449	0.0500449	1	8.35014	8.50935	0.0149007	0.030599	302	768	0	9	0	47
AFR	chr6	DQB1*05:03	3	0.00140187	1	1070	2.513	1.13646	1.68883	0.027018	0.0393887	1	0.672037	0.684851	0.00496689	0	302	768	0	3	0	0
AFR	chr6	DQB1*06:02	659	0.307944	1	1070	-0.0861181	0.11961	-6.01946	0.471532	0.471532	1	69.8977	71.2304	0.296358	0.3125	302	768	25	129	75	330
AFR	chr6	DQB1*06:03	48	0.0224299	1	1070	0.462562	0.353962	3.69194	0.191277	0.191277	1	7.98152	8.1337	0.031457	0.0188802	302	768	0	19	0	29
AFR	chr6	DQB1*06:04	20	0.00934579	1	1070	0.0477057	0.549637	0.157913	0.930835	0.930835	1	3.31015	3.37326	0.00993377	0.00911458	302	768	0	6	0	14
AFR	chr6	DQB1*06:09	34	0.0158879	1	1070	0.403704	0.415918	2.33372	0.33173	0.33173	1	5.78077	5.89098	0.0215232	0.0136719	302	768	0	13	0	21
AFR	chr6	DRB1*01:01	27	0.0125	1	1080	1.21844	0.501196	4.76752	0.0150546	0.0159449	1	3.91281	3.98742	0.0190311	0.0101138	289	791	0	11	0	16
AFR	chr6	DRB1*01:02	133	0.0615741	1	1080	0.104723	0.220417	2.15552	0.634706	0.634706	1	20.583	20.9755	0.0640138	0.0606827	289	791	1	35	5	86
AFR	chr6	DRB1*03:01	145	0.0671296	1	1080	0.359302	0.208528	8.26284	0.0848819	0.0848819	1	22.9969	23.4354	0.0865052	0.0600506	289	791	0	50	6	83
AFR	chr6	DRB1*03:02	167	0.0773148	1	1080	-0.188502	0.200342	-4.69646	0.346757	0.346757	1	24.9147	25.3897	0.0692042	0.0802781	289	791	2	36	3	121
AFR	chr6	DRB1*04:01	4	0.00185185	1	1080	-1.12994	1.31628	-0.652168	0.390653	0.390653	1	0.577172	0.588176	0	0.00252845	289	791	0	0	0	4
AFR	chr6	DRB1*04:04	1	0.000462963	1	1080	-1.78741	2.20008	-0.369272	0.416546	0.416546	1	0.206596	0.210535	0	0.000632111	289	791	0	0	0	1
AFR	chr6	DRB1*07:01	227	0.105093	1	1080	-0.177121	0.175117	-5.77579	0.311806	0.311806	1	32.6094	33.2311	0.0865052	0.111884	289	791	4	42	9	159
AFR	chr6	DRB1*08:04	186	0.0861111	1	1080	-0.353825	0.190867	-9.71241	0.0637711	0.0637711	1	27.4498	27.9732	0.0640138	0.0941846	289	791	2	33	7	135
AFR	chr6	DRB1*09:01	74	0.0342593	1	1080	-0.0794902	0.298438	-0.892492	0.789967	0.789967	1	11.2277	11.4418	0.0311419	0.0353982	289	791	0	18	1	54
AFR	chr6	DRB1*10:01	46	0.0212963	1	1080	0.141241	0.354508	1.12385	0.690325	0.690325	1	7.95698	8.10869	0.0242215	0.0202276	289	791	1	12	0	32
AFR	chr6	DRB1*11:01	139	0.0643519	1	1080	-0.186968	0.217634	-3.9474	0.39029	0.39029	1	21.1128	21.5153	0.0622837	0.0651075	289	791	2	32	3	97
AFR	chr6	DRB1*11:02	78	0.0361111	1	1080	0.369554	0.291544	4.34781	0.204949	0.204949	1	11.765	11.9893	0.0397924	0.0347661	289	791	0	23	3	49
AFR	chr6	DRB1*11:04	13	0.00601852	1	1080	0.206545	0.750607	0.366597	0.783185	0.783185	1	1.77491	1.80875	0.00519031	0.00632111	289	791	0	3	1	8
AFR	chr6	DRB1*12:01	58	0.0268519	1	1080	-0.467606	0.321901	-4.5127	0.146324	0.146324	1	9.65064	9.83464	0.0224913	0.028445	289	791	0	13	0	45
AFR	chr6	DRB1*13:01	129	0.0597222	1	1080	0.33521	0.225397	6.59812	0.136963	0.136963	1	19.6835	20.0588	0.0778547	0.0530973	289	791	0	45	1	82
AFR	chr6	DRB1*13:02	135	0.0625	1	1080	0.2469	0.22105	5.05286	0.264021	0.264021	1	20.4653	20.8554	0.0726644	0.0587863	289	791	3	36	0	93
AFR	chr6	DRB1*13:03	100	0.0462963	1	1080	-0.316333	0.256821	-4.79605	0.218051	0.218051	1	15.1614	15.4505	0.0346021	0.0505689	289	791	0	20	3	74
AFR	chr6	DRB1*14:01	13	0.00601852	1	1080	1.33091	0.647229	3.09195	0.0397524	0.0425021	1	2.3232	2.36749	0.0121107	0.00379267	289	791	0	7	0	6
AFR	chr6	DRB1*15:01	20	0.00925926	1	1080	0.0810314	0.595702	0.228347	0.8918	0.8918	1	2.818	2.87173	0.00865052	0.00948167	289	791	0	5	0	15
AFR	chr6	DRB1*15:03	438	0.202778	1	1080	0.0187919	0.132711	1.06699	0.887395	0.887395	1	56.7789	57.8615	0.211073	0.199747	289	791	11	100	37	242
AFR	chr6	DRB1*16:02	27	0.0125	1	1080	-0.40934	0.489598	-1.70767	0.403113	0.403113	1	4.17177	4.25131	0.00865052	0.0139064	289	791	0	5	0	22
EAS	chr6	A*01:01	16	0.0137221	1	583	-0.203128	0.646117	-0.486572	0.753231	0.753231	1	2.39539	2.51243	0.0122449	0.0147929	245	338	0	6	1	8
EAS	chr6	A*02:01	102	0.0874786	1	583	0.0638091	0.271156	0.867847	0.813959	0.813959	1	13.6007	14.2652	0.077551	0.0946746	245	338	2	34	3	58
EAS	chr6	A*02:03	13	0.0111492	1	583	-0.0409848	0.765142	-0.0700066	0.957282	0.957282	1	1.70811	1.79157	0.00612245	0.0147929	245	338	0	3	0	10
EAS	chr6	A*02:05	4	0.00343053	1	583	-1.70809	1.5011	-0.758044	0.255164	0.255164	1	0.443795	0.465479	0.00408163	0.00295858	245	338	0	2	0	2
EAS	chr6	A*02:06	52	0.0445969	1	583	0.0609923	0.371853	0.441096	0.869713	0.869713	1	7.232	7.58535	0.0387755	0.0488166	245	338	0	19	1	31
EAS	chr6	A*02:07	80	0.0686106	1	583	-0.190189	0.315506	-1.9106	0.546638	0.546638	1	10.0458	10.5366	0.0428571	0.0872781	245	338	0	21	2	55
EAS	chr6	A*02:11	1	0.000857633	1	583	-1.71184	2.14235	-0.372979	0.424262	0.424262	1	0.217882	0.228527	0	0.00147929	245	338	0	0	0	1
EAS	chr6	A*03:01	13	0.0111492	1	583	0.650987	0.815518	0.978824	0.424726	0.424726	1	1.5036	1.57707	0.0122449	0.010355	245	338	0	6	0	7
EAS	chr6	A*11:01	266	0.22813	1	583	0.0203437	0.170886	0.696651	0.905237	0.905237	1	34.244	35.9172	0.216327	0.236686	245	338	14	78	22	116
EAS	chr6	A*11:02	20	0.0171527	1	583	-0.168402	0.561982	-0.533216	0.764438	0.764438	1	3.16633	3.32103	0.0102041	0.0221893	245	338	0	5	0	15
EAS	chr6	A*23:01	2	0.00171527	1	583	-0.82975	1.10651	-0.677694	0.453329	0.453329	1	0.816745	0.856651	0	0.00295858	245	338	0	0	1	0
EAS	chr6	A*24:02	308	0.264151	1	583	0.257806	0.164816	9.49066	0.117768	0.117768	1	36.8132	38.6119	0.32449	0.220414	245	338	34	91	21	107
EAS	chr6	A*24:03	9	0.0077187	1	583	-0.628347	0.693584	-1.30617	0.364967	0.364967	1	2.07875	2.18031	0.00816327	0.00739645	245	338	1	2	0	5
EAS	chr6	A*26:01	21	0.0180103	1	583	-0.592806	0.594848	-1.67533	0.318975	0.318975	1	2.8261	2.96419	0.0102041	0.0236686	245	338	0	5	0	16
EAS	chr6	A*26:03	1	0.000857633	1	583	-1.14927	6.2777	-0.0291622	0.854742	0.854742	1	0.0253746	0.0266144	0	0.00147929	245	338	0	0	0	1
EAS	chr6	A*29:01	6	0.0051458	1	583	0.739498	0.871941	0.972664	0.396379	0.396379	1	1.3153	1.37957	0.00612245	0.00443787	245	338	1	1	0	3
EAS	chr6	A*30:01	19	0.016295	1	583	-0.0138369	0.635231	-0.0342906	0.982621	0.982621	1	2.4782	2.59928	0.0102041	0.0207101	245	338	0	5	1	12
EAS	chr6	A*30:02	1	0.000857633	1	583	1.81643	5.18652	0.0675255	0.726172	0.726172	1	0.0371748	0.0389911	0.00204082	0	245	338	0	1	0	0
EAS	chr6	A*31:01	19	0.016295	1	583	-0.217956	0.599129	-0.607196	0.716016	0.716016	1	2.78586	2.92198	0.00816327	0.0221893	245	338	0	4	2	11
EAS	chr6	A*32:01	6	0.0051458	1	583	-0.244037	0.964501	-0.262331	0.800254	0.800254	1	1.07496	1.12749	0.00408163	0.00591716	245	338	0	2	0	4
EAS	chr6	A*33:03	91	0.0780446	1	583	0.119341	0.285911	1.45991	0.676383	0.676383	1	12.2331	12.8308	0.0734694	0.0813609	245	338	1	34	1	53
EAS	chr6	A*34:01	105	0.0900515	1	583	-0.292434	0.237619	-5.17924	0.218441	0.218441	1	17.7108	18.5762	0.126531	0.0636095	245	338	9	44	8	27
EAS	chr6	A*34:05	3	0.0025729	1	583	0.0244463	1.43289	0.0119066	0.986388	0.986388	1	0.487049	0.510846	0.00408163	0.00147929	245	338	0	2	0	1
EAS	chr6	A*68:01	7	0.00600343	1	583	-0.822262	0.922409	-0.966414	0.372699	0.372699	1	1.17531	1.23274	0.00204082	0.00887574	245	338	0	1	0	6
EAS	chr6	A*74:01	1	0.000857633	1	583	-6.0663	7.1751	-0.117833	0.397851	0.397851	1	0.0194242	0.0203733	0	0.00147929	245	338	0	0	0	1
EAS	chr6	B*07:02	12	0.0116054	1	517	-1.16892	0.754339	-2.05425	0.121238	0.121238	1	1.75738	1.84325	0.00235849	0.0180328	212	305	0	1	2	7
EAS	chr6	B*07:05	19	0.0183752	1	517	0.36902	0.556864	1.19001	0.507539	0.507539	1	3.22479	3.38235	0.0235849	0.0147541	212	305	0	10	0	9
EAS	chr6	B*08:01	2	0.00193424	1	517	-1.23991	1.85591	-0.35998	0.504077	0.504077	1	0.290327	0.304513	0	0.00327869	212	305	0	0	0	2
EAS	chr6	B*13:01	63	0.0609284	1	517	-0.190435	0.329463	-1.75442	0.563253	0.563253	1	9.21267	9.66281	0.0471698	0.0704918	212	305	1	18	1	41
EAS	chr6	B*13:02	19	0.0183752	1	517	-0.150035	0.640619	-0.365588	0.814828	0.814828	1	2.43669	2.55575	0.0117925	0.0229508	212	305	0	5	1	12
EAS	chr6	B*15:01	22	0.0212766	1	517	-0.907931	0.606633	-2.46718	0.134478	0.134478	1	2.71737	2.85014	0.00707547	0.0311475	212	305	0	3	0	19
EAS	chr6	B*15:02	58	0.0560928	1	517	-0.0467697	0.333377	-0.420816	0.88843	0.88843	1	8.99764	9.43726	0.0495283	0.0606557	212	305	1	19	1	35
EAS	chr6	B*15:11	4	0.00386847	1	517	0.0359825	1.27444	0.022154	0.977476	0.977476	1	0.61569	0.645772	0.00235849	0.00491803	212	305	0	1	0	3
EAS	chr6	B*15:13	2	0.00193424	1	517	-0.410557	1.61794	-0.156838	0.799686	0.799686	1	0.382012	0.400677	0.00235849	0.00163934	212	305	0	1	0	1
EAS	chr6	B*15:17	1	0.000967118	1	517	1.43379	2.31303	0.267991	0.535342	0.535342	1	0.186912	0.196044	0.00235849	0	212	305	0	1	0	0
EAS	chr6	B*15:18	8	0.00773694	1	517	0.714541	0.857506	0.971745	0.404688	0.404688	1	1.35996	1.42641	0.0117925	0.00491803	212	305	0	5	0	3
EAS	chr6	B*15:21	24	0.0232108	1	517	-0.575106	0.478982	-2.50674	0.229875	0.229875	1	4.35874	4.57171	0.0283019	0.0196721	212	305	1	10	1	10
EAS	chr6	B*15:25	4	0.00386847	1	517	-0.265966	1.20377	-0.183544	0.825135	0.825135	1	0.690104	0.723822	0.00235849	0.00491803	212	305	0	1	0	3
EAS	chr6	B*15:35	49	0.0473888	1	517	0.152832	0.374911	1.08732	0.683532	0.683532	1	7.11449	7.46211	0.0731132	0.0295082	212	305	1	29	0	18
EAS	chr6	B*18:01	9	0.00870406	1	517	0.0898592	0.743932	0.162366	0.903858	0.903858	1	1.8069	1.89518	0.0141509	0.00491803	212	305	1	4	0	3
EAS	chr6	B*27:04	17	0.016441	1	517	-0.186084	0.630982	-0.467385	0.768062	0.768062	1	2.51169	2.63441	0.00943396	0.0213115	212	305	0	4	0	13
EAS	chr6	B*27:05	4	0.00386847	1	517	-2.26733	1.47785	-1.03814	0.124977	0.124977	1	0.457868	0.480239	0	0.00655738	212	305	0	0	0	4
EAS	chr6	B*27:06	10	0.00967118	1	517	-0.316789	0.742853	-0.574069	0.669781	0.669781	1	1.81215	1.90069	0.0141509	0.00655738	212	305	1	4	0	4
EAS	chr6	B*35:01	21	0.0203095	1	517	1.3132	0.577894	3.91629	0.023063	0.023342	1	2.98225	3.12797	0.0259434	0.0163934	212	305	1	9	1	8
EAS	chr6	B*35:02	1	0.000967118	1	517	6.45144	3.66264	0.812586	0.0781676	0.0220435	1	0.125954	0.132108	0.00235849	0	212	305	0	1	0	0
EAS	chr6	B*35:03	6	0.00580271	1	517	1.85909	1.0259	1.76642	0.0699611	0.0699611	1	0.950153	0.996578	0.00943396	0.00327869	212	305	0	4	0	2
EAS	chr6	B*35:05	50	0.0483559	1	517	0.769462	0.374431	5.48227	0.0398774	0.0399879	1	7.1248	7.47292	0.0849057	0.0229508	212	305	1	34	1	12
EAS	chr6	B*37:01	6	0.00580271	1	517	-0.343585	1.11949	-0.274154	0.75891	0.75891	1	0.797921	0.836908	0.00235849	0.00819672	212	305	0	1	0	5
EAS	chr6	B*38:01	1	0.000967118	1	517	-1.20991	3.58305	-0.0942427	0.735607	0.735607	1	0.0778923	0.0816981	0	0.00163934	212	305	0	0	0	1
EAS	chr6	B*38:02	114	0.110251	1	517	0.0843796	0.235561	1.52065	0.720189	0.720189	1	18.0216	18.9021	0.148585	0.0836066	212	305	6	51	6	39
EAS	chr6	B*39:01	16	0.0154739	1	517	-1.56078	0.656939	-3.55709	0.0175095	0.0184614	1	2.27905	2.39041	0.00471698	0.0229508	212	305	0	2	0	14
EAS	chr6	B*40:01	136	0.131528	1	517	0.235104	0.233321	4.31868	0.313627	0.313627	1	18.3692	19.2668	0.134434	0.129508	212	305	6	45	4	71
EAS	chr6	B*40:02	33	0.0319149	1	517	-0.0911794	0.436776	-0.477946	0.834639	0.834639	1	5.24182	5.49793	0.0377358	0.0278689	212	305	1	14	1	15
EAS	chr6	B*40:06	22	0.0212766	1	517	-0.870972	0.567019	-2.709	0.124525	0.124525	1	3.11032	3.26229	0.0141509	0.0262295	212	305	0	6	0	16
EAS	chr6	B*44:02	3	0.00290135	1	517	-1.46399	1.7766	-0.46383	0.409917	0.409917	1	0.316826	0.332306	0	0.00491803	212	305	0	0	0	3
EAS	chr6	B*44:03	17	0.016441	1	517	0.533717	0.674158	1.17432	0.428548	0.428548	1	2.20027	2.30778	0.0188679	0.0147541	212	305	0	8	0	9
EAS	chr6	B*46:01	88	0.0851064	1	517	-0.0201326	0.298213	-0.226385	0.946175	0.946175	1	11.2447	11.7941	0.0589623	0.103279	212	305	2	21	4	55
EAS	chr6	B*48:01	21	0.0203095	1	517	0.479309	0.541219	1.63632	0.375828	0.375828	1	3.41392	3.58072	0.0259434	0.0163934	212	305	0	11	0	10
EAS	chr6	B*50:01	3	0.00290135	1	517	-1.85454	1.52036	-0.802306	0.222542	0.222542	1	0.432618	0.453756	0.00235849	0.00327869	212	305	0	1	0	2
EAS	chr6	B*51:01	33	0.0319149	1	517	0.920612	0.469541	4.17569	0.0499186	0.0499186	1	4.53578	4.7574	0.0377358	0.0278689	212	305	0	16	0	17
EAS	chr6	B*51:02	4	0.00386847	1	517	-1.68766	1.23231	-1.11133	0.17084	0.17084	1	0.658503	0.690677	0	0.00655738	212	305	0	0	0	4
EAS	chr6	B*51:06	9	0.00870406	1	517	-0.276291	0.708935	-0.549735	0.696739	0.696739	1	1.9897	2.08692	0.0117925	0.00655738	212	305	1	3	0	4
EAS	chr6	B*52:01	17	0.016441	1	517	-0.918802	0.690641	-1.92627	0.1834	0.1834	1	2.0965	2.19893	0.00471698	0.0245902	212	305	0	2	1	13
EAS	chr6	B*54:01	18	0.0174081	1	517	-0.499056	0.686239	-1.05974	0.467083	0.467083	1	2.12349	2.22724	0.00471698	0.0262295	212	305	0	2	0	16
EAS	chr6	B*55:02	11	0.0106383	1	517	-0.685588	0.833988	-0.985699	0.411043	0.411043	1	1.43774	1.50799	0.00471698	0.0147541	212	305	0	2	0	9
EAS	chr6	B*56:01	2	0.00193424	1	517	2.73228	1.51806	1.18562	0.0718851	0.0718851	1	0.433932	0.455134	0.00471698	0	212	305	0	2	0	0
EAS	chr6	B*56:04	3	0.00290135	1	517	0.0560261	1.37591	0.0295943	0.96752	0.96752	1	0.528223	0.554032	0.00235849	0.00327869	212	305	0	1	0	2
EAS	chr6	B*57:01	4	0.00386847	1	517	-1.26285	1.25856	-0.797271	0.315662	0.315662	1	0.631324	0.66217	0.00235849	0.00491803	212	305	0	1	0	3
EAS	chr6	B*58:01	60	0.0580271	1	517	-0.379194	0.331249	-3.45582	0.252317	0.252317	1	9.1136	9.5589	0.0448113	0.0672131	212	305	0	19	2	37
EAS	chr6	B*67:01	3	0.00290135	1	517	5.16611	2.66304	0.837558	0.0523877	0.0375141	1	0.162125	0.170047	0.00235849	0.00327869	212	305	0	1	0	2
EAS	chr6	B*81:01	5	0.00483559	1	517	0.33908	1.09622	0.282169	0.757079	0.757079	1	0.832161	0.87282	0.00707547	0.00327869	212	305	0	3	0	2
EAS	chr6	C*01:02	134	0.109121	1	614	-0.306519	0.255395	-4.69929	0.230071	0.230071	1	15.3311	16.0802	0.0632184	0.143059	261	353	2	29	9	83
EAS	chr6	C*02:02	4	0.00325733	1	614	-1.01151	1.32747	-0.574015	0.446069	0.446069	1	0.567482	0.595209	0.00191571	0.00424929	261	353	0	1	0	3
EAS	chr6	C*03:02	70	0.0570033	1	614	-0.229871	0.307473	-2.43147	0.454694	0.454694	1	10.5775	11.0944	0.045977	0.0651558	261	353	0	24	2	42
EAS	chr6	C*03:03	45	0.036645	1	614	0.696245	0.414861	4.04536	0.0932959	0.0932959	1	5.81025	6.09414	0.0287356	0.0424929	261	353	0	15	3	24
EAS	chr6	C*03:04	123	0.100163	1	614	0.179374	0.250559	2.85718	0.474057	0.474057	1	15.9287	16.7069	0.0862069	0.110482	261	353	3	39	2	74
EAS	chr6	C*04:01	128	0.104235	1	614	0.21193	0.235526	3.82045	0.368218	0.368218	1	18.027	18.9078	0.14751	0.072238	261	353	6	65	4	43
EAS	chr6	C*04:03	59	0.0480456	1	614	-0.30004	0.316004	-3.00465	0.342376	0.342376	1	10.0142	10.5035	0.0613027	0.0382436	261	353	1	30	2	23
EAS	chr6	C*05:01	3	0.002443	1	614	-1.41925	1.77312	-0.451424	0.423463	0.423463	1	0.318072	0.333613	0	0.00424929	261	353	0	0	0	3
EAS	chr6	C*06:02	34	0.0276873	1	614	-0.595551	0.467795	-2.7215	0.202981	0.202981	1	4.56971	4.79299	0.0153257	0.0368272	261	353	0	8	1	24
EAS	chr6	C*07:01	14	0.0114007	1	614	1.01459	0.698298	2.08069	0.14624	0.14624	1	2.05078	2.15098	0.0172414	0.00708215	261	353	0	9	0	5
EAS	chr6	C*07:02	327	0.266287	1	614	0.0271412	0.164938	0.997677	0.869295	0.869295	1	36.7588	38.5548	0.304598	0.23796	261	353	23	113	24	120
EAS	chr6	C*07:04	13	0.0105863	1	614	-0.227652	0.630638	-0.572414	0.71811	0.71811	1	2.51443	2.63728	0.0114943	0.00991501	261	353	1	4	0	7
EAS	chr6	C*08:01	125	0.101792	1	614	-0.0594868	0.237336	-1.05607	0.802089	0.802089	1	17.753	18.6204	0.103448	0.100567	261	353	2	50	3	65
EAS	chr6	C*12:02	38	0.0309446	1	614	-0.231752	0.429015	-1.25915	0.589063	0.589063	1	5.43319	5.69866	0.0191571	0.0396601	261	353	0	10	1	26
EAS	chr6	C*12:03	13	0.0105863	1	614	1.09302	0.718815	2.11542	0.128362	0.128362	1	1.93538	2.02994	0.01341	0.00849858	261	353	0	7	0	6
EAS	chr6	C*12:04	9	0.00732899	1	614	-0.736475	0.692413	-1.53613	0.287494	0.287494	1	2.08579	2.1877	0.00766284	0.00708215	261	353	1	2	0	5
EAS	chr6	C*14:02	25	0.0203583	1	614	0.75847	0.565176	2.37449	0.179594	0.179594	1	3.13063	3.2836	0.0172414	0.0226629	261	353	0	9	0	16
EAS	chr6	C*14:03	4	0.00325733	1	614	1.8216	1.79498	0.565372	0.310186	0.310186	1	0.31037	0.325535	0.00191571	0.00424929	261	353	0	1	0	3
EAS	chr6	C*15:02	54	0.0439739	1	614	-0.161774	0.32913	-1.4934	0.623058	0.623058	1	9.23135	9.6824	0.0478927	0.0410765	261	353	1	23	2	25
EAS	chr6	C*15:05	6	0.00488599	1	614	0.944555	1.0009	0.942859	0.34532	0.34532	1	0.998205	1.04698	0.00574713	0.00424929	261	353	0	3	0	3
EAS	chr6	DPB1*01:01	267	0.225126	1	593	0.441125	0.198087	11.2318	0.0259524	0.0260211	1	25.4617	26.7057	0.357977	0.123512	257	336	49	86	18	47
EAS	chr6	DPB1*02:01	120	0.10118	1	593	0.0117854	0.24865	0.190619	0.962197	0.962197	1	16.1742	16.9645	0.077821	0.119048	257	336	3	34	6	68
EAS	chr6	DPB1*02:02	59	0.049747	1	593	0.0263241	0.34578	0.220167	0.939316	0.939316	1	8.36372	8.77237	0.036965	0.0595238	257	336	0	19	2	36
EAS	chr6	DPB1*03:01	21	0.0177066	1	593	-0.0790734	0.540497	-0.270672	0.883687	0.883687	1	3.42305	3.5903	0.0136187	0.0208333	257	336	0	7	0	14
EAS	chr6	DPB1*04:01	85	0.0716695	1	593	-0.722618	0.29955	-8.03598	0.0158503	0.015963	1	11.1207	11.664	0.0428016	0.09375	257	336	1	20	2	59
EAS	chr6	DPB1*04:02	19	0.0160202	1	593	-0.0320775	0.612316	-0.0855557	0.95822	0.95822	1	2.66716	2.79748	0.0116732	0.0193452	257	336	0	6	1	11
EAS	chr6	DPB1*05:01	446	0.376054	1	593	-0.122265	0.149844	-5.4453	0.41453	0.41453	1	44.5368	46.7129	0.322957	0.416667	257	336	29	108	58	164
EAS	chr6	DPB1*09:01	16	0.0134907	1	593	-0.388023	0.803394	-0.601174	0.62911	0.62911	1	1.54933	1.62503	0.00972763	0.016369	257	336	0	5	0	11
EAS	chr6	DPB1*09:02	32	0.0269815	1	593	0.191409	0.452075	0.936574	0.672002	0.672002	1	4.89305	5.13212	0.0233463	0.0297619	257	336	0	12	0	20
EAS	chr6	DPB1*104:01	8	0.00674536	1	593	0.834112	0.873327	1.09363	0.339529	0.339529	1	1.31113	1.37519	0.0077821	0.00595238	257	336	0	4	0	4
EAS	chr6	DPB1*13:01	43	0.0362563	1	593	0.395863	0.377821	2.77315	0.294752	0.294752	1	7.00532	7.3476	0.0447471	0.0297619	257	336	0	23	2	16
EAS	chr6	DPB1*14:01	21	0.0177066	1	593	0.0334115	0.535129	0.116676	0.950215	0.950215	1	3.49207	3.6627	0.0155642	0.0193452	257	336	1	6	0	13
EAS	chr6	DPB1*17:01	22	0.0185497	1	593	0.396879	0.51696	1.48506	0.442655	0.442655	1	3.74185	3.92468	0.0214008	0.016369	257	336	1	9	0	11
EAS	chr6	DPB1*19:01	5	0.00421585	1	593	-0.34166	1.00742	-0.336647	0.734501	0.734501	1	0.985328	1.03347	0.00389105	0.00446429	257	336	0	2	0	3
EAS	chr6	DPB1*21:01	17	0.0143339	1	593	-0.589644	0.628005	-1.49508	0.347774	0.347774	1	2.53556	2.65945	0.0077821	0.0193452	257	336	0	4	0	13
EAS	chr6	DPB1*26:01	4	0.00337268	1	593	-1.70421	1.09109	-1.43154	0.118303	0.118303	1	0.840004	0.881046	0.00194553	0.00446429	257	336	0	1	0	3
EAS	chr6	DPB1*31:01	1	0.00084317	1	593	-1.61927	2.16426	-0.345701	0.454347	0.454347	1	0.213492	0.223923	0	0.0014881	257	336	0	0	0	1
EAS	chr6	DQA1*01:01	87	0.0747423	1	582	-0.227508	0.271144	-3.09454	0.401432	0.401432	1	13.6019	14.2665	0.0823529	0.0688073	255	327	3	36	4	37
EAS	chr6	DQA1*01:02	338	0.290378	1	582	0.412959	0.160159	16.075	0.00992503	0.00998076	1	38.9264	40.8283	0.380392	0.220183	255	327	40	114	20	104
EAS	chr6	DQA1*01:03	95	0.0816151	1	582	-0.880319	0.263581	-12.4787	0.000838268	0.000918409	1	14.1752	14.8678	0.0470588	0.108563	255	327	0	24	5	61
EAS	chr6	DQA1*01:04	46	0.0395189	1	582	0.452209	0.359315	3.50257	0.208201	0.208201	1	7.74548	8.12392	0.0392157	0.0397554	255	327	1	18	1	24
EAS	chr6	DQA1*01:05	9	0.00773196	1	582	-0.70229	0.834005	-1.00967	0.39975	0.39975	1	1.43768	1.50792	0.00392157	0.0107034	255	327	0	2	0	7
EAS	chr6	DQA1*02:01	61	0.0524055	1	582	0.112177	0.344352	0.946021	0.744603	0.744603	1	8.43327	8.84532	0.0529412	0.0519878	255	327	1	25	2	30
EAS	chr6	DQA1*03:01	74	0.0635739	1	582	-0.58457	0.32267	-5.6146	0.0700381	0.0700381	1	9.60468	10.074	0.0392157	0.0825688	255	327	2	16	1	52
EAS	chr6	DQA1*03:02	118	0.101375	1	582	0.450466	0.251887	7.09985	0.0737177	0.0737177	1	15.7611	16.5312	0.0901961	0.110092	255	327	3	40	5	62
EAS	chr6	DQA1*03:03	52	0.0446735	1	582	0.107784	0.347378	0.893202	0.756349	0.756349	1	8.28696	8.69186	0.045098	0.0443425	255	327	1	21	0	29
EAS	chr6	DQA1*04:01	8	0.00687285	1	582	1.25063	0.899153	1.5469	0.164255	0.164255	1	1.2369	1.29733	0.00784314	0.00611621	255	327	0	4	0	4
EAS	chr6	DQA1*05:01	53	0.0455326	1	582	-0.383512	0.358685	-2.98093	0.284972	0.284972	1	7.77273	8.15251	0.0313725	0.0565749	255	327	0	16	0	37
EAS	chr6	DQA1*05:03	4	0.00343643	1	582	1.17585	1.2287	0.778855	0.338577	0.338577	1	0.662379	0.694743	0.00392157	0.0030581	255	327	0	2	0	2
EAS	chr6	DQA1*05:05	70	0.0601375	1	582	0.0419809	0.322757	0.402997	0.896511	0.896511	1	9.59953	10.0686	0.0568627	0.0626911	255	327	0	29	1	39
EAS	chr6	DQA1*05:08	7	0.00601375	1	582	0.6108	0.939051	0.692661	0.515405	0.515405	1	1.13402	1.18943	0.00588235	0.00611621	255	327	0	3	0	4
EAS	chr6	DQA1*06:01	142	0.121993	1	582	-0.328076	0.220306	-6.75964	0.136439	0.136439	1	20.6039	21.6106	0.113725	0.12844	255	327	1	56	4	76
EAS	chr6	DQB1*02:01	55	0.0440705	1	624	-0.306143	0.352266	-2.46708	0.38481	0.38481	1	8.05859	8.45234	0.030303	0.0541667	264	360	0	16	0	39
EAS	chr6	DQB1*02:02	46	0.036859	1	624	0.323361	0.404118	1.98002	0.423616	0.423616	1	6.12327	6.42245	0.0359848	0.0375	264	360	0	19	2	23
EAS	chr6	DQB1*03:01	244	0.195513	1	624	-0.185135	0.179207	-5.76473	0.301567	0.301567	1	31.1381	32.6595	0.181818	0.205556	264	360	6	84	18	112
EAS	chr6	DQB1*03:02	74	0.0592949	1	624	-0.428769	0.32424	-4.0784	0.186041	0.186041	1	9.51189	9.97664	0.0378788	0.075	264	360	2	16	1	52
EAS	chr6	DQB1*03:03	151	0.120994	1	624	0.41702	0.220173	8.60255	0.0582181	0.0582181	1	20.6287	21.6366	0.113636	0.126389	264	360	6	48	6	79
EAS	chr6	DQB1*04:01	50	0.0400641	1	624	-0.12834	0.351444	-1.03908	0.714977	0.714977	1	8.09632	8.4919	0.0340909	0.0444444	264	360	1	16	0	32
EAS	chr6	DQB1*04:02	19	0.0152244	1	624	0.792441	0.5851	2.31476	0.175619	0.175619	1	2.92105	3.06378	0.0208333	0.0111111	264	360	0	11	0	8
EAS	chr6	DQB1*05:01	97	0.0777244	1	624	-0.341115	0.259152	-5.07916	0.188082	0.188082	1	14.8899	15.6174	0.0814394	0.075	264	360	3	37	4	46
EAS	chr6	DQB1*05:02	298	0.238782	1	624	0.512227	0.164714	18.8246	0.00187214	0.00190128	1	36.7506	38.5462	0.346591	0.159722	264	360	37	109	15	85
EAS	chr6	DQB1*05:03	51	0.0408654	1	624	-0.108351	0.337387	-0.951869	0.748098	0.748098	1	8.78504	9.21428	0.0359848	0.0444444	264	360	1	17	1	30
EAS	chr6	DQB1*06:01	118	0.0945513	1	624	-0.629868	0.24664	-10.3146	0.0106557	0.0108066	1	16.3758	17.1759	0.0606061	0.119444	264	360	2	28	4	78
EAS	chr6	DQB1*06:02	30	0.0240385	1	624	-0.342117	0.473696	-1.52467	0.470153	0.470153	1	4.45656	4.67431	0.0151515	0.0305556	264	360	0	8	2	18
EAS	chr6	DQB1*06:03	5	0.00400641	1	624	-1.31707	1.27517	-0.809981	0.301669	0.301669	1	0.614988	0.645036	0	0.00694444	264	360	0	0	0	5
EAS	chr6	DQB1*06:04	3	0.00240385	1	624	1.75184	1.82386	0.52664	0.336796	0.336796	1	0.30062	0.315309	0.00189394	0.00277778	264	360	0	1	0	2
EAS	chr6	DQB1*06:09	7	0.00560897	1	624	-0.155088	0.841474	-0.219027	0.853774	0.853774	1	1.41227	1.48128	0.00378788	0.00694444	264	360	0	2	1	3
EAS	chr6	DRB1*01:01	11	0.00978648	1	562	-0.40907	1.06594	-0.360025	0.701153	0.701153	1	0.880106	0.923108	0.00202429	0.015873	247	315	0	1	1	8
EAS	chr6	DRB1*03:01	53	0.047153	1	562	-0.433826	0.360615	-3.33601	0.22897	0.22897	1	7.68974	8.06546	0.0303644	0.0603175	247	315	0	15	0	38
EAS	chr6	DRB1*04:01	1	0.00088968	1	562	-0.996584	3.65359	-0.0746578	0.785031	0.785031	1	0.0749137	0.078574	0	0.0015873	247	315	0	0	0	1
EAS	chr6	DRB1*04:03	25	0.022242	1	562	-0.480886	0.506827	-1.87208	0.342713	0.342713	1	3.89297	4.08318	0.0182186	0.0253968	247	315	0	9	0	16
EAS	chr6	DRB1*04:05	64	0.0569395	1	562	-0.183408	0.3041	-1.98329	0.54643	0.54643	1	10.8135	11.3419	0.0546559	0.0587302	247	315	2	23	1	35
EAS	chr6	DRB1*04:06	15	0.0133452	1	562	-1.28008	0.699043	-2.61957	0.067072	0.067072	1	2.04641	2.14639	0.00202429	0.0222222	247	315	0	1	0	14
EAS	chr6	DRB1*04:10	1	0.00088968	1	562	-1.4581	2.66788	-0.204859	0.584695	0.584695	1	0.140497	0.147362	0	0.0015873	247	315	0	0	0	1
EAS	chr6	DRB1*07:01	61	0.0542705	1	562	0.173816	0.347827	1.4367	0.617271	0.617271	1	8.2656	8.66946	0.0546559	0.0539683	247	315	1	25	2	30
EAS	chr6	DRB1*08:02	9	0.00800712	1	562	1.12605	0.86446	1.50683	0.192712	0.192712	1	1.33817	1.40355	0.00809717	0.00793651	247	315	0	4	0	5
EAS	chr6	DRB1*08:03	53	0.047153	1	562	-0.943442	0.33884	-8.10539	0.00536382	0.00568678	1	8.59129	9.01106	0.0222672	0.0666667	247	315	0	11	3	36
EAS	chr6	DRB1*09:01	124	0.11032	1	562	0.44925	0.24366	7.56696	0.0652178	0.0652178	1	16.8435	17.6665	0.0991903	0.119048	247	315	4	41	6	63
EAS	chr6	DRB1*10:01	15	0.0133452	1	562	0.0522718	0.658696	0.120475	0.936749	0.936749	1	2.30478	2.41739	0.0101215	0.015873	247	315	0	5	0	10
EAS	chr6	DRB1*11:01	51	0.0453737	1	562	-0.127604	0.376688	-0.899293	0.734796	0.734796	1	7.04754	7.39188	0.0425101	0.047619	247	315	0	21	0	30
EAS	chr6	DRB1*11:04	1	0.00088968	1	562	-1.6841	2.16513	-0.359253	0.43667	0.43667	1	0.213321	0.223743	0	0.0015873	247	315	0	0	0	1
EAS	chr6	DRB1*12:01	26	0.0231317	1	562	0.799959	0.497163	3.23646	0.107606	0.107606	1	4.04578	4.24345	0.0242915	0.0222222	247	315	0	12	0	14
EAS	chr6	DRB1*12:02	157	0.13968	1	562	-0.318777	0.213851	-6.97055	0.136052	0.136052	1	21.8665	22.9349	0.133603	0.144444	247	315	2	62	5	81
EAS	chr6	DRB1*13:01	6	0.00533808	1	562	-1.25803	1.20863	-0.861199	0.297935	0.297935	1	0.684561	0.718008	0	0.00952381	247	315	0	0	0	6
EAS	chr6	DRB1*13:02	10	0.0088968	1	562	0.0848377	0.74152	0.154292	0.908912	0.908912	1	1.81867	1.90753	0.00607287	0.0111111	247	315	0	3	1	5
EAS	chr6	DRB1*13:12	3	0.00266904	1	562	1.45352	1.28795	0.876238	0.259087	0.259087	1	0.602838	0.632292	0.00404858	0.0015873	247	315	0	2	0	1
EAS	chr6	DRB1*14:01	8	0.00711744	1	562	0.892931	0.863049	1.1988	0.300845	0.300845	1	1.34254	1.40814	0.0101215	0.0047619	247	315	0	5	0	3
EAS	chr6	DRB1*14:04	9	0.00800712	1	562	-0.144265	0.828139	-0.210356	0.861705	0.861705	1	1.45812	1.52936	0.00607287	0.00952381	247	315	0	3	0	6
EAS	chr6	DRB1*14:05	12	0.0106762	1	562	1.04679	0.704645	2.10824	0.137395	0.137395	1	2.014	2.1124	0.0121457	0.00952381	247	315	0	6	0	6
EAS	chr6	DRB1*14:54	1	0.00088968	1	562	-1.25963	2.93334	-0.146393	0.667618	0.667618	1	0.116219	0.121897	0	0.0015873	247	315	0	0	0	1
EAS	chr6	DRB1*15:01	67	0.0596085	1	562	-0.0895571	0.306171	-0.955368	0.769899	0.769899	1	10.6677	11.1889	0.0425101	0.0730159	247	315	2	17	3	40
EAS	chr6	DRB1*15:02	293	0.260676	1	562	0.241864	0.183762	7.16239	0.188114	0.188114	1	29.6133	31.0602	0.378543	0.168254	247	315	45	97	24	58
EAS	chr6	DRB1*16:02	48	0.0427046	1	562	0.512411	0.377753	3.59089	0.174949	0.174949	1	7.00783	7.35023	0.0384615	0.0460317	247	315	1	17	0	29
EUR	chr6	A*01:01	18170	0.186401	1	48739	0.0541557	0.0268321	75.218	0.0435584	0.0435614	1	1388.92	1477.98	0.195226	0.185169	5970	42769	221	1889	1465	12909
EUR	chr6	A*02:01	28026	0.287511	1	48739	-0.0860493	0.0230567	-161.906	0.000189912	0.000189555	1	1881.55	2002.2	0.270436	0.289895	5970	42769	467	2295	3649	17499
EUR	chr6	A*02:02	48	0.000492419	1	48739	0.45661	0.469909	2.06784	0.331201	0.331201	1	4.52868	4.81907	0.000670017	0.000467628	5970	42769	0	8	0	40
EUR	chr6	A*02:05	815	0.00836086	1	48739	0.235894	0.111438	18.9764	0.0342753	0.0343657	1	80.4445	85.6027	0.0105528	0.0080549	5970	42769	1	124	4	681
EUR	chr6	A*02:06	118	0.00121053	1	48739	0.0725338	0.29399	0.839222	0.805123	0.805123	1	11.5701	12.312	0.00134003	0.00119245	5970	42769	0	16	0	102
EUR	chr6	A*03:01	14009	0.143714	1	48739	0.0374594	0.029812	42.148	0.208928	0.208928	1	1125.17	1197.31	0.147152	0.143235	5970	42769	134	1489	865	10522
EUR	chr6	A*03:02	15	0.000153881	1	48739	0.643912	0.970095	0.684224	0.506843	0.506843	1	1.0626	1.13074	0.000167504	0.000151979	5970	42769	0	2	0	13
EUR	chr6	A*11:01	6044	0.0620037	1	48739	0.112047	0.0428377	61.0572	0.00890694	0.00890762	1	544.927	579.869	0.068258	0.0611307	5970	42769	29	757	181	4867
EUR	chr6	A*23:01	1661	0.0170397	1	48739	0.0692939	0.0813185	10.4789	0.394142	0.394142	1	151.224	160.921	0.0178392	0.0169281	5970	42769	0	213	12	1424
EUR	chr6	A*24:02	7477	0.0767045	1	48739	0.037103	0.0395734	23.6921	0.348462	0.348462	1	638.549	679.493	0.0783082	0.0764806	5970	42769	37	861	236	6070
EUR	chr6	A*25:01	1953	0.0200353	1	48739	0.0217964	0.0737954	4.00245	0.767717	0.767717	1	183.629	195.404	0.0208543	0.019921	5970	42769	3	243	16	1672
EUR	chr6	A*26:01	2017	0.0206918	1	48739	0.0217472	0.0738059	3.99228	0.768258	0.768258	1	183.577	195.348	0.0210218	0.0206458	5970	42769	1	249	17	1732
EUR	chr6	A*29:01	135	0.00138493	1	48739	0.0671286	0.274868	0.888507	0.807059	0.807059	1	13.2359	14.0846	0.00150754	0.00136781	5970	42769	1	16	0	117
EUR	chr6	A*29:02	3968	0.0407066	1	48739	-0.0488704	0.0526867	-17.6053	0.353633	0.353633	1	360.245	383.345	0.0397822	0.0408357	5970	42769	8	459	64	3365
EUR	chr6	A*30:01	1043	0.0106999	1	48739	0.0957077	0.101986	9.20157	0.348021	0.348021	1	96.1425	102.307	0.0113903	0.0106035	5970	42769	2	132	5	897
EUR	chr6	A*30:02	942	0.00966372	1	48739	0.301865	0.106859	26.4555	0.00472986	0.00471407	1	87.6403	93.2598	0.011809	0.00936426	5970	42769	1	139	10	781
EUR	chr6	A*30:04	98	0.00100536	1	48739	-0.124674	0.342396	-1.06346	0.715766	0.715766	1	8.52988	9.07683	0.000837521	0.00102878	5970	42769	0	10	0	88
EUR	chr6	A*31:01	2596	0.0266317	1	48739	-0.106975	0.0650925	-25.2477	0.100293	0.100293	1	236.014	251.147	0.0245394	0.0269237	5970	42769	7	279	26	2251
EUR	chr6	A*32:01	3414	0.0350233	1	48739	-0.184108	0.0569683	-56.7824	0.00123027	0.00122377	1	308.419	328.195	0.0301508	0.0357034	5970	42769	7	346	53	2948
EUR	chr6	A*33:01	607	0.00622705	1	48739	-0.168329	0.135478	-9.17109	0.214058	0.214058	1	54.483	57.9765	0.00519263	0.00637144	5970	42769	1	60	1	543
EUR	chr6	A*33:03	202	0.00207226	1	48739	0.214913	0.24196	3.67092	0.374424	0.374424	1	17.0809	18.1762	0.00217755	0.00205757	5970	42769	0	26	0	176
EUR	chr6	A*34:02	81	0.000830957	1	48739	-0.332426	0.370995	-2.41523	0.370232	0.370232	1	7.26548	7.73135	0.000586265	0.000865113	5970	42769	0	7	0	74
EUR	chr6	A*66:01	292	0.00299555	1	48739	0.0659753	0.18966	1.83413	0.727945	0.727945	1	27.8002	29.5828	0.00326633	0.00295775	5970	42769	0	39	0	253
EUR	chr6	A*68:01	3011	0.030889	1	48739	-0.041076	0.0609114	-11.0711	0.500085	0.500085	1	269.527	286.81	0.0293132	0.031109	5970	42769	6	338	39	2583
EUR	chr6	A*68:02	638	0.00654507	1	48739	-0.0206071	0.1295	-1.22879	0.873568	0.873568	1	59.6294	63.4529	0.00653266	0.0065468	5970	42769	0	78	4	552
EUR	chr6	A*69:01	60	0.000615524	1	48739	0.393503	0.413237	2.30435	0.340973	0.340973	1	5.85599	6.23149	0.000837521	0.000584536	5970	42769	0	10	0	50
EUR	chr6	A*74:03	26	0.000266727	1	48739	0.0955155	0.674811	0.209754	0.88744	0.88744	1	2.19602	2.33683	0.000251256	0.000268886	5970	42769	0	3	0	23
EUR	chr6	A*80:01	12	0.000123105	1	48739	-1.23301	1.00111	-1.23029	0.21808	0.21808	1	0.997791	1.06177	0	0.000140289	5970	42769	0	0	0	12
EUR	chr6	B*07:02	13806	0.143941	1	47957	0.125056	0.0299357	139.687	2.94764e-05	2.92083e-05	1	1117	1188.62	0.157913	0.141988	5883	42074	166	1526	815	10318
EUR	chr6	B*07:05	164	0.00170987	1	47957	0.581375	0.245294	9.61758	0.0177825	0.0180486	1	16.5428	17.6035	0.00263471	0.00158055	5883	42074	1	29	1	131
EUR	chr6	B*08:01	13293	0.138593	1	47957	-0.0161972	0.030317	-17.6225	0.59316	0.59316	1	1087.99	1157.76	0.137685	0.13872	5883	42074	123	1374	862	9949
EUR	chr6	B*13:02	2043	0.0213003	1	47957	0.160837	0.0736776	29.6171	0.0290372	0.0290692	1	184.144	195.951	0.0236274	0.0209749	5883	42074	2	274	14	1737
EUR	chr6	B*14:01	1075	0.011208	1	47957	-0.174929	0.098821	-17.9128	0.0767005	0.0767005	1	102.4	108.966	0.0101139	0.0113609	5883	42074	0	119	8	940
EUR	chr6	B*14:02	2516	0.0262318	1	47957	0.0223917	0.0660408	5.13407	0.734566	0.734566	1	229.285	243.987	0.0266021	0.0261801	5883	42074	3	307	43	2117
EUR	chr6	B*15:01	6240	0.0650583	1	47957	-0.0981598	0.0435536	-51.7415	0.0242108	0.0242183	1	527.115	560.914	0.0578786	0.0660622	5883	42074	22	637	190	5179
EUR	chr6	B*15:02	2	2.0852e-05	1	47957	-1.3155	2.4031	-0.227797	0.58409	0.58409	1	0.173164	0.184267	0	2.37676e-05	5883	42074	0	0	0	2
EUR	chr6	B*15:03	52	0.000542152	1	47957	-0.448614	0.464341	-2.08064	0.33398	0.33398	1	4.63794	4.93533	0.000339963	0.000570424	5883	42074	0	4	0	48
EUR	chr6	B*15:08	2	2.0852e-05	1	47957	2.13996	1.87154	0.610955	0.252862	0.252862	1	0.285498	0.303804	8.49907e-05	1.18838e-05	5883	42074	0	1	0	1
EUR	chr6	B*15:10	14	0.000145964	1	47957	-0.459108	0.90625	-0.559008	0.612434	0.612434	1	1.2176	1.29567	8.49907e-05	0.00015449	5883	42074	0	1	0	13
EUR	chr6	B*15:16	34	0.000354484	1	47957	-0.049835	0.551849	-0.163642	0.928044	0.928044	1	3.28367	3.49422	0.000339963	0.000356515	5883	42074	0	4	0	30
EUR	chr6	B*15:17	217	0.00226244	1	47957	0.0639334	0.219364	1.3286	0.770708	0.770708	1	20.7811	22.1136	0.00246473	0.00223416	5883	42074	0	29	0	188
EUR	chr6	B*15:18	365	0.00380549	1	47957	-0.298948	0.174537	-9.81343	0.0867481	0.0867481	1	32.8265	34.9314	0.00280469	0.00394543	5883	42074	0	33	2	328
EUR	chr6	B*18:01	3817	0.0397961	1	47957	0.0865307	0.0542075	29.4478	0.110424	0.110424	1	340.316	362.137	0.0426653	0.0393949	5883	42074	8	486	55	3205
EUR	chr6	B*18:03	7	7.2982e-05	1	47957	-0.338543	1.00163	-0.337444	0.735368	0.735368	1	0.996754	1.06067	8.49907e-05	7.13029e-05	5883	42074	0	1	0	6
EUR	chr6	B*18:18	2	2.0852e-05	1	47957	-1.15948	3.77994	-0.0811512	0.759037	0.759037	1	0.0699892	0.074477	0	2.37676e-05	5883	42074	0	0	0	2
EUR	chr6	B*27:02	126	0.00131368	1	47957	0.547498	0.286933	6.65	0.0563776	0.0563776	1	12.1462	12.925	0.00195478	0.00122403	5883	42074	0	23	1	101
EUR	chr6	B*27:05	3896	0.0406197	1	47957	-0.113473	0.0531832	-40.1103	0.0328734	0.0328912	1	353.479	376.144	0.0373109	0.0410824	5883	42074	6	427	88	3281
EUR	chr6	B*35:01	4692	0.0489188	1	47957	0.15341	0.049153	63.5284	0.00180193	0.00179723	1	414.108	440.661	0.054479	0.0481414	5883	42074	13	615	80	3891
EUR	chr6	B*35:02	424	0.00442063	1	47957	-0.0838091	0.155322	-3.47397	0.589484	0.589484	1	41.451	44.1089	0.0045045	0.0044089	5883	42074	0	53	1	369
EUR	chr6	B*35:03	950	0.00990471	1	47957	-0.143117	0.105029	-12.974	0.172993	0.172993	1	90.6531	96.4659	0.00917899	0.0100062	5883	42074	2	104	5	832
EUR	chr6	B*35:08	319	0.0033259	1	47957	0.414505	0.177389	13.1437	0.0194548	0.0195894	1	31.7093	33.7425	0.00475948	0.00312545	5883	42074	0	56	1	261
EUR	chr6	B*37:01	1388	0.0144713	1	47957	0.0868263	0.0867277	11.5435	0.316761	0.316761	1	132.949	141.474	0.0160632	0.0142487	5883	42074	3	183	9	1181
EUR	chr6	B*38:01	849	0.00885168	1	47957	0.0619387	0.111858	4.95028	0.579766	0.579766	1	79.9222	85.0468	0.00960394	0.00874649	5883	42074	1	111	2	732
EUR	chr6	B*39:01	909	0.00947724	1	47957	-0.132384	0.11122	-10.702	0.233936	0.233936	1	80.8408	86.0244	0.00807411	0.00967343	5883	42074	0	95	4	806
EUR	chr6	B*39:06	533	0.00555706	1	47957	0.256362	0.141005	12.894	0.0690473	0.0690473	1	50.2959	53.521	0.00679925	0.00538337	5883	42074	0	80	2	449
EUR	chr6	B*39:24	16	0.000166816	1	47957	-0.242161	0.74743	-0.433473	0.745945	0.745945	1	1.79002	1.9048	0.000169981	0.000166374	5883	42074	0	2	0	14
EUR	chr6	B*40:01	5325	0.0555185	1	47957	-0.0547573	0.0464384	-25.3915	0.238343	0.238343	1	463.709	493.443	0.0526942	0.0559134	5883	42074	13	594	124	4457
EUR	chr6	B*40:02	975	0.0101654	1	47957	-0.000766559	0.106615	-0.067438	0.994263	0.994263	1	87.975	93.6161	0.00977392	0.0102201	5883	42074	1	113	5	850
EUR	chr6	B*40:06	30	0.00031278	1	47957	0.615849	0.617615	1.6145	0.318696	0.318696	1	2.62158	2.78968	0.000424953	0.000297096	5883	42074	0	5	0	25
EUR	chr6	B*41:01	217	0.00226244	1	47957	0.11238	0.22968	2.13031	0.624637	0.624637	1	18.9563	20.1718	0.00229475	0.00225793	5883	42074	0	27	0	190
EUR	chr6	B*41:02	335	0.00349271	1	47957	-0.00965756	0.182127	-0.291152	0.957711	0.957711	1	30.1475	32.0806	0.00331464	0.00351761	5883	42074	0	39	3	290
EUR	chr6	B*44:02	10830	0.112914	1	47957	-0.101943	0.033404	-91.3768	0.00227449	0.00227253	1	896.348	953.823	0.103859	0.11418	5883	42074	62	1098	569	8470
EUR	chr6	B*44:03	5536	0.0577184	1	47957	-0.05041	0.0451235	-24.7578	0.263927	0.263927	1	491.129	522.62	0.0558389	0.0579812	5883	42074	12	633	144	4591
EUR	chr6	B*44:05	231	0.00240841	1	47957	-0.282161	0.208273	-6.50477	0.175492	0.175492	1	23.0534	24.5316	0.00203978	0.00245995	5883	42074	0	24	1	205
EUR	chr6	B*45:01	613	0.00639114	1	47957	0.122963	0.133046	6.9466	0.355374	0.355374	1	56.4934	60.1158	0.00688424	0.00632219	5883	42074	1	79	1	530
EUR	chr6	B*46:01	2	2.0852e-05	1	47957	-1.46594	2.10454	-0.33098	0.486077	0.486077	1	0.22578	0.240257	0	2.37676e-05	5883	42074	0	0	0	2
EUR	chr6	B*47:01	303	0.00315908	1	47957	0.0948245	0.18737	2.70097	0.6128	0.6128	1	28.4839	30.3103	0.00339963	0.00312545	5883	42074	0	40	1	261
EUR	chr6	B*48:01	5	5.213e-05	1	47957	1.34229	1.66981	0.481408	0.421478	0.421478	1	0.358646	0.381643	8.49907e-05	4.75353e-05	5883	42074	0	1	0	4
EUR	chr6	B*49:01	1190	0.0124069	1	47957	0.152133	0.0944676	17.0473	0.107306	0.107306	1	112.056	119.241	0.0141934	0.0121572	5883	42074	2	163	2	1019
EUR	chr6	B*50:01	951	0.00991513	1	47957	0.0305584	0.105584	2.74118	0.772257	0.772257	1	89.7032	95.455	0.0101139	0.00988734	5883	42074	1	117	9	814
EUR	chr6	B*51:01	4037	0.0420898	1	47957	-0.130898	0.0525592	-47.3803	0.0127567	0.0127606	1	361.963	385.172	0.0376509	0.0427105	5883	42074	11	421	101	3392
EUR	chr6	B*51:07	2	2.0852e-05	1	47957	-1.16226	2.64433	-0.166215	0.66028	0.66028	1	0.143011	0.152181	0	2.37676e-05	5883	42074	0	0	0	2
EUR	chr6	B*51:08	63	0.000656838	1	47957	0.086722	0.418132	0.496024	0.835695	0.835695	1	5.71971	6.08646	0.000679925	0.00065361	5883	42074	0	8	0	55
EUR	chr6	B*52:01	511	0.00532769	1	47957	0.00565778	0.144007	0.272821	0.968661	0.968661	1	48.2205	51.3124	0.00552439	0.00530019	5883	42074	0	65	0	446
EUR	chr6	B*53:01	216	0.00225202	1	47957	0.0725551	0.226936	1.40883	0.749184	0.749184	1	19.4174	20.6625	0.00229475	0.00224604	5883	42074	0	27	0	189
EUR	chr6	B*55:01	1874	0.0195383	1	47957	0.0413876	0.0759077	7.18288	0.585591	0.585591	1	173.551	184.68	0.0199728	0.0194776	5883	42074	7	221	21	1597
EUR	chr6	B*56:01	436	0.00454574	1	47957	0.252383	0.154482	10.5756	0.102314	0.102314	1	41.9029	44.5898	0.00560938	0.00439701	5883	42074	0	66	1	368
EUR	chr6	B*57:01	3948	0.0411619	1	47957	-0.0534809	0.0533374	-18.799	0.31601	0.31601	1	351.509	374.048	0.0392657	0.041427	5883	42074	5	452	68	3350
EUR	chr6	B*57:03	5	5.213e-05	1	47957	-1.25295	1.56557	-0.511197	0.423527	0.423527	1	0.407993	0.434154	0	5.94191e-05	5883	42074	0	0	0	5
EUR	chr6	B*58:01	505	0.00526513	1	47957	0.0421091	0.144687	2.0115	0.771023	0.771023	1	47.7687	50.8317	0.00560938	0.005217	5883	42074	0	66	0	439
EUR	chr6	B*73:01	22	0.000229372	1	47957	0.124216	0.698977	0.254244	0.85895	0.85895	1	2.04679	2.17804	0.000254972	0.000225793	5883	42074	0	3	0	19
EUR	chr6	B*81:01	1	1.0426e-05	1	47957	-1.33418	2.5421	-0.206458	0.599697	0.599697	1	0.154745	0.164667	0	1.18838e-05	5883	42074	0	0	0	1
EUR	chr6	C*01:02	3253	0.033474	1	48590	-0.0268719	0.0580215	-7.98214	0.643267	0.643267	1	297.045	316.091	0.0331933	0.0335131	5950	42640	5	385	45	2768
EUR	chr6	C*02:02	3671	0.0377753	1	48590	-0.0950352	0.0551845	-31.2069	0.0850447	0.0850447	1	328.372	349.428	0.0347899	0.0381918	5950	42640	5	404	69	3119
EUR	chr6	C*02:10	25	0.000257255	1	48590	-0.291959	0.693145	-0.607678	0.673603	0.673603	1	2.08138	2.21484	0.000168067	0.0002697	5950	42640	0	2	0	23
EUR	chr6	C*03:02	138	0.00142005	1	48590	-0.115004	0.291222	-1.35602	0.692915	0.692915	1	11.791	12.5471	0.00117647	0.00145403	5950	42640	0	14	0	124
EUR	chr6	C*03:03	5697	0.0586232	1	48590	0.040978	0.0450297	20.2094	0.36281	0.36281	1	493.177	524.8	0.0585714	0.0586304	5950	42640	26	645	156	4688
EUR	chr6	C*03:04	7431	0.0764664	1	48590	-0.124138	0.0397365	-78.6443	0.00178395	0.00178086	1	633.525	674.147	0.0683193	0.0776032	5950	42640	30	753	273	6072
EUR	chr6	C*03:10	7	7.20313e-05	1	48590	0.256724	1.23821	0.167447	0.835748	0.835748	1	0.652248	0.694071	8.40336e-05	7.03565e-05	5950	42640	0	1	0	6
EUR	chr6	C*04:01	8425	0.0866948	1	48590	0.107459	0.0373682	76.964	0.00403142	0.00402944	1	716.215	762.139	0.0937815	0.0857059	5950	42640	54	1008	298	6713
EUR	chr6	C*05:01	10720	0.110311	1	48590	-0.0940728	0.0336386	-83.1407	0.0051648	0.00516346	1	883.791	940.46	0.102185	0.111445	5950	42640	60	1096	546	8412
EUR	chr6	C*06:02	9143	0.0940831	1	48590	0.0465379	0.0358951	36.119	0.194805	0.194805	1	776.119	825.885	0.0973109	0.0936327	5950	42640	57	1044	378	7229
EUR	chr6	C*07:01	16818	0.17306	1	48590	0.0100619	0.0274233	13.3796	0.713685	0.713685	1	1329.72	1414.98	0.175882	0.172667	5950	42640	193	1707	1310	12105
EUR	chr6	C*07:02	14824	0.152542	1	48590	0.123057	0.029057	145.895	2.28539e-05	2.26381e-05	1	1185.6	1261.62	0.166807	0.150551	5950	42640	182	1621	936	10967
EUR	chr6	C*07:04	1812	0.0186458	1	48590	-0.07658	0.0783176	-12.4852	0.328167	0.328167	1	163.035	173.489	0.0170588	0.0188673	5950	42640	2	199	14	1581
EUR	chr6	C*08:01	4	4.11607e-05	1	48590	2.01755	1.87423	0.574353	0.281718	0.281718	1	0.284679	0.302933	8.40336e-05	3.51782e-05	5950	42640	0	1	0	3
EUR	chr6	C*08:02	3529	0.0363141	1	48590	-0.0137738	0.0557473	-4.43206	0.80485	0.80485	1	321.775	342.407	0.0363866	0.0363039	5950	42640	8	417	73	2950
EUR	chr6	C*08:03	2	2.05804e-05	1	48590	-1.11186	3.24487	-0.105598	0.73186	0.73186	1	0.0949741	0.101064	0	2.34522e-05	5950	42640	0	0	0	2
EUR	chr6	C*12:02	518	0.00533031	1	48590	0.0188237	0.143201	0.917932	0.89542	0.89542	1	48.7647	51.8916	0.00554622	0.00530019	5950	42640	0	66	0	452
EUR	chr6	C*12:03	3178	0.0327022	1	48590	-0.0367458	0.0588256	-10.6188	0.532197	0.532197	1	288.98	307.51	0.0322689	0.0327627	5950	42640	3	378	54	2686
EUR	chr6	C*14:02	919	0.00945668	1	48590	-0.405296	0.10904	-34.4597	0.000201642	0.000186108	1	85.0237	90.4755	0.00638655	0.00988508	5950	42640	0	76	7	829
EUR	chr6	C*14:03	21	0.000216094	1	48590	0.0805868	0.699945	0.164489	0.90834	0.90834	1	2.04114	2.17202	0.000252101	0.000211069	5950	42640	0	3	0	18
EUR	chr6	C*15:02	1829	0.0188207	1	48590	-0.135116	0.0776961	-22.3824	0.0820301	0.0820301	1	165.654	176.276	0.0165546	0.019137	5950	42640	3	191	17	1598
EUR	chr6	C*15:04	2	2.05804e-05	1	48590	-1.33631	2.06282	-0.314042	0.517107	0.517107	1	0.235006	0.250075	0	2.34522e-05	5950	42640	0	0	0	2
EUR	chr6	C*15:05	195	0.00200659	1	48590	0.413031	0.227258	7.99734	0.0691472	0.0691472	1	19.3626	20.6041	0.00277311	0.00189962	5950	42640	1	31	1	160
EUR	chr6	C*15:11	1	1.02902e-05	1	48590	-1.13303	4.14773	-0.0658598	0.784723	0.784723	1	0.058127	0.0618542	0	1.17261e-05	5950	42640	0	0	0	1
EUR	chr6	C*16:01	4159	0.0427969	1	48590	-0.0626551	0.0517025	-23.4387	0.225574	0.225574	1	374.091	398.078	0.0410924	0.0430347	5950	42640	3	483	80	3510
EUR	chr6	C*16:02	225	0.00231529	1	48590	0.257081	0.217504	5.43419	0.237222	0.237222	1	21.138	22.4934	0.00277311	0.00225141	5950	42640	0	33	1	190
EUR	chr6	C*16:04	71	0.000730603	1	48590	0.25454	0.37879	1.77402	0.501595	0.501595	1	6.96954	7.41643	0.00092437	0.000703565	5950	42640	0	11	0	60
EUR	chr6	C*17:01	562	0.00578308	1	48590	0.0371576	0.141725	1.84993	0.793182	0.793182	1	49.786	52.9784	0.00563025	0.00580441	5950	42640	0	67	4	487
EUR	chr6	C*18:01	1	1.02902e-05	1	48590	-1.33701	2.54209	-0.206897	0.598923	0.598923	1	0.154746	0.164669	0	1.17261e-05	5950	42640	0	0	0	1
EUR	chr6	DPB1*01:01	5643	0.0589027	1	47901	0.121703	0.0448066	60.6232	0.00660373	0.00660247	1	498.122	530.062	0.0638534	0.058212	5865	42036	24	701	149	4596
EUR	chr6	DPB1*02:01	10742	0.112127	1	47901	0.0194675	0.0334013	17.4495	0.560003	0.560003	1	896.339	953.813	0.114237	0.111833	5865	42036	80	1180	537	8328
EUR	chr6	DPB1*02:02	673	0.00702491	1	47901	0.0670064	0.125153	4.27794	0.592375	0.592375	1	63.8438	67.9375	0.00758738	0.00694643	5865	42036	0	89	2	580
EUR	chr6	DPB1*03:01	8630	0.0900816	1	47901	0.0164821	0.0370646	11.9976	0.656547	0.656547	1	727.917	774.592	0.0901961	0.0900657	5865	42036	44	970	338	6896
EUR	chr6	DPB1*04:01	43629	0.455408	1	47901	-0.0839369	0.0211564	-187.546	7.26453e-05	7.25943e-05	1	2234.37	2377.64	0.439386	0.457643	5865	42036	1121	2912	8908	20659
EUR	chr6	DPB1*04:02	10484	0.109434	1	47901	-0.00479194	0.0338905	-4.17211	0.887558	0.887558	1	870.652	926.479	0.107332	0.109727	5865	42036	78	1103	520	8185
EUR	chr6	DPB1*05:01	1988	0.0207511	1	47901	0.0540215	0.0737131	9.94206	0.463644	0.463644	1	184.039	195.84	0.0217391	0.0206133	5865	42036	3	249	19	1695
EUR	chr6	DPB1*06:01	2501	0.0261059	1	47901	0.0682905	0.0662581	15.5554	0.302694	0.302694	1	227.783	242.389	0.0275362	0.0259064	5865	42036	1	321	25	2128
EUR	chr6	DPB1*06:02	29	0.000302708	1	47901	0.0877759	0.595516	0.247508	0.88282	0.88282	1	2.81977	3.00057	0.000341006	0.000297364	5865	42036	0	4	0	25
EUR	chr6	DPB1*09:01	594	0.00620029	1	47901	0.082085	0.137039	4.37093	0.54918	0.54918	1	53.2487	56.6631	0.00630861	0.00618517	5865	42036	0	74	1	518
EUR	chr6	DPB1*10:01	1659	0.017317	1	47901	0.0966955	0.0806298	14.8736	0.23043	0.23043	1	153.819	163.682	0.0187553	0.0171163	5865	42036	2	216	20	1399
EUR	chr6	DPB1*104:01	1104	0.0115238	1	47901	0.159289	0.0972082	16.8569	0.10129	0.10129	1	105.826	112.612	0.0133845	0.0112642	5865	42036	2	153	8	931
EUR	chr6	DPB1*11:01	2421	0.0252709	1	47901	0.0856244	0.0664161	19.4111	0.197324	0.197324	1	226.701	241.237	0.027792	0.0249191	5865	42036	3	320	22	2051
EUR	chr6	DPB1*13:01	1568	0.0163671	1	47901	-0.00820537	0.0823611	-1.20963	0.920641	0.920641	1	147.42	156.872	0.016624	0.0163312	5865	42036	3	189	15	1343
EUR	chr6	DPB1*14:01	1002	0.0104591	1	47901	0.0143808	0.103503	1.34239	0.889497	0.889497	1	93.3457	99.3312	0.0105712	0.0104434	5865	42036	0	124	12	854
EUR	chr6	DPB1*15:01	724	0.00755725	1	47901	0.0715085	0.120494	4.92527	0.552871	0.552871	1	68.8767	73.2931	0.00809889	0.00748168	5865	42036	2	91	2	625
EUR	chr6	DPB1*16:01	710	0.00741112	1	47901	-0.0520268	0.120523	-3.58166	0.665978	0.665978	1	68.8427	73.257	0.00750213	0.00739842	5865	42036	1	86	0	622
EUR	chr6	DPB1*17:01	1117	0.0116595	1	47901	0.16059	0.0994849	16.2258	0.10648	0.10648	1	101.038	107.517	0.0127877	0.011502	5865	42036	0	150	8	951
EUR	chr6	DPB1*19:01	543	0.00566794	1	47901	-0.0083105	0.140877	-0.418745	0.952959	0.952959	1	50.3874	53.6183	0.0056266	0.00567371	5865	42036	1	64	0	477
EUR	chr6	DPB1*20:01	39	0.00040709	1	47901	-0.252135	0.520183	-0.931796	0.627886	0.627886	1	3.69563	3.93259	0.000341006	0.00041631	5865	42036	0	4	0	35
EUR	chr6	DPB1*36:01	2	2.08764e-05	1	47901	-1.21292	2.25004	-0.23958	0.589841	0.589841	1	0.197523	0.210189	0	2.37891e-05	5865	42036	0	0	0	2
EUR	chr6	DQA1*01:01	10832	0.112035	1	48342	0.0168257	0.0331341	15.3258	0.611589	0.611589	1	910.855	969.26	0.113762	0.111793	5951	42391	84	1186	548	8382
EUR	chr6	DQA1*01:02	18366	0.189959	1	48342	0.0917412	0.0265559	130.121	0.000551016	0.000550167	1	1418.35	1509.29	0.203411	0.188071	5951	42391	268	1885	1545	12855
EUR	chr6	DQA1*01:03	5408	0.0559348	1	48342	-0.0513769	0.0460754	-24.2009	0.264823	0.264823	1	471.045	501.249	0.0532684	0.0563091	5951	42391	12	610	141	4492
EUR	chr6	DQA1*01:04	2300	0.0237888	1	48342	0.191973	0.0686968	40.6874	0.00519807	0.00519324	1	211.944	225.534	0.0273904	0.0232832	5951	42391	6	314	23	1928
EUR	chr6	DQA1*01:05	595	0.00615407	1	48342	0.132693	0.130169	7.8313	0.308016	0.308016	1	59.018	62.8023	0.0073097	0.00599184	5951	42391	0	87	1	506
EUR	chr6	DQA1*02:01	14207	0.146943	1	48342	-0.0713008	0.029823	-80.1647	0.0168116	0.0168129	1	1124.32	1196.41	0.139472	0.147991	5951	42391	122	1416	882	10783
EUR	chr6	DQA1*03:01	9269	0.095869	1	48342	-0.0634805	0.0359615	-49.0868	0.0775242	0.0775242	1	773.259	822.841	0.090657	0.0966007	5951	42391	48	983	390	7410
EUR	chr6	DQA1*03:02	1184	0.0122461	1	48342	0.142611	0.0957745	15.5472	0.13648	0.13648	1	109.018	116.009	0.0134431	0.012078	5951	42391	0	160	9	1006
EUR	chr6	DQA1*03:03	9014	0.0932316	1	48342	-0.159964	0.0364434	-120.725	1.1368e-05	1.11031e-05	1	754.702	803.095	0.082003	0.0948079	5951	42391	34	908	394	7250
EUR	chr6	DQA1*04:01	1980	0.0204791	1	48342	-0.03882	0.0749771	-6.90556	0.604627	0.604627	1	177.886	189.293	0.0193245	0.0206412	5951	42391	4	222	22	1706
EUR	chr6	DQA1*05:01	13746	0.142175	1	48342	0.0898205	0.0299549	100.112	0.00271288	0.00271146	1	1114.58	1186.05	0.151655	0.140844	5951	42391	145	1515	864	10213
EUR	chr6	DQA1*05:03	13	0.000134459	1	48342	0.762739	0.782622	1.24529	0.329761	0.329761	1	1.63266	1.73735	0.000252058	0.00011795	5951	42391	0	3	1	8
EUR	chr6	DQA1*05:05	9489	0.0981445	1	48342	-0.0388087	0.0356093	-30.6057	0.27578	0.27578	1	788.629	839.196	0.0951101	0.0985705	5951	42391	59	1014	443	7471
EUR	chr6	DQA1*05:09	41	0.000424062	1	48342	0.501086	0.544607	1.68945	0.357527	0.357527	1	3.37158	3.58777	0.000504117	0.000412823	5951	42391	0	6	0	35
EUR	chr6	DQA1*06:01	240	0.00248231	1	48342	-0.0388052	0.211072	-0.871023	0.854132	0.854132	1	22.446	23.8853	0.00243657	0.00248874	5951	42391	0	29	0	211
EUR	chr6	DQB1*02:01	13732	0.141687	1	48459	0.0934608	0.0299516	104.198	0.00180608	0.0018046	1	1114.88	1186.37	0.151505	0.140313	5947	42512	145	1512	865	10200
EUR	chr6	DQB1*02:02	10224	0.105491	1	48459	-0.0399073	0.0342579	-34.0041	0.244056	0.244056	1	852.075	906.711	0.102489	0.105911	5947	42512	67	1085	453	8099
EUR	chr6	DQB1*03:01	18048	0.186219	1	48459	-0.114133	0.0270464	-156.155	2.44424e-05	2.42517e-05	1	1368.18	1455.91	0.171431	0.188288	5947	42512	176	1687	1511	12987
EUR	chr6	DQB1*03:02	10074	0.103944	1	48459	-0.0555205	0.034607	-46.3581	0.108644	0.108644	1	834.973	888.512	0.0989575	0.104641	5947	42512	61	1055	464	7969
EUR	chr6	DQB1*03:03	5164	0.0532822	1	48459	-0.0675187	0.0470825	-30.4583	0.151558	0.151558	1	451.109	480.034	0.0501093	0.053726	5947	42512	11	574	115	4338
EUR	chr6	DQB1*03:04	98	0.00101116	1	48459	0.1612	0.334973	1.43663	0.630351	0.630351	1	8.91209	9.48354	0.00109299	0.000999718	5947	42512	0	13	0	85
EUR	chr6	DQB1*03:19	25	0.00025795	1	48459	0.988094	0.681736	2.12601	0.147232	0.147232	1	2.15163	2.28959	0.00042038	0.000235228	5947	42512	0	5	0	20
EUR	chr6	DQB1*04:02	2073	0.0213892	1	48459	-0.0330952	0.0732381	-6.17008	0.651352	0.651352	1	186.434	198.388	0.0203464	0.0215351	5947	42512	4	234	23	1785
EUR	chr6	DQB1*05:01	11602	0.119709	1	48459	0.023182	0.0321733	22.3954	0.471196	0.471196	1	966.071	1028.02	0.122583	0.119307	5947	42512	97	1264	610	8924
EUR	chr6	DQB1*05:02	1069	0.0110299	1	48459	0.296964	0.101059	29.104	0.00329781	0.0032835	1	98.0054	104.29	0.0135362	0.0106793	5947	42512	9	143	10	888
EUR	chr6	DQB1*05:03	2311	0.0238449	1	48459	0.188997	0.0685657	40.2072	0.00584359	0.00583998	1	212.741	226.382	0.0274088	0.0233463	5947	42512	6	314	23	1939
EUR	chr6	DQB1*05:04	141	0.00145484	1	48459	0.392021	0.258177	5.8813	0.128909	0.128909	1	15.0025	15.9645	0.00218598	0.00135256	5947	42512	0	26	0	115
EUR	chr6	DQB1*06:01	426	0.00439547	1	48459	-0.279722	0.158024	-11.2016	0.0767066	0.0767066	1	40.0456	42.6133	0.00353119	0.00451637	5947	42512	0	42	1	382
EUR	chr6	DQB1*06:02	13225	0.136456	1	48459	0.0967422	0.0302709	105.596	0.00139405	0.00139259	1	1091.52	1161.51	0.147806	0.134868	5947	42512	165	1428	803	9861
EUR	chr6	DQB1*06:03	5047	0.0520749	1	48459	-0.0564096	0.0477787	-24.7107	0.237744	0.237744	1	438.058	466.147	0.0491845	0.0524793	5947	42512	8	569	113	4236
EUR	chr6	DQB1*06:04	2676	0.027611	1	48459	-0.00788445	0.0643866	-1.90187	0.902539	0.902539	1	241.217	256.684	0.0270725	0.0276863	5947	42512	5	312	36	2282
EUR	chr6	DQB1*06:09	983	0.0101426	1	48459	0.000166305	0.104261	0.015299	0.998727	0.998727	1	91.9938	97.8925	0.0103413	0.0101148	5947	42512	1	121	3	854
EUR	chr6	DRB1*01:01	9132	0.100551	1	45410	0.030221	0.0358587	23.5027	0.399352	0.399352	1	777.696	827.562	0.103128	0.100184	5658	39752	62	1043	423	7119
EUR	chr6	DRB1*01:02	848	0.00933715	1	45410	-0.144683	0.114904	-10.9584	0.207972	0.207972	1	75.7409	80.5975	0.00804171	0.00952153	5658	39752	0	91	3	751
EUR	chr6	DRB1*01:03	836	0.00920502	1	45410	0.16446	0.110884	13.376	0.138028	0.138028	1	81.3328	86.548	0.0108696	0.0089681	5658	39752	1	121	3	707
EUR	chr6	DRB1*03:01	13562	0.149328	1	45410	0.0818621	0.0303146	89.0815	0.00692532	0.0069247	1	1088.19	1157.97	0.157741	0.148131	5658	39752	147	1491	884	10009
EUR	chr6	DRB1*03:02	6	6.60647e-05	1	45410	-0.579379	0.988548	-0.59288	0.557815	0.557815	1	1.0233	1.08892	8.83704e-05	6.28899e-05	5658	39752	0	1	0	5
EUR	chr6	DRB1*04:01	10394	0.114446	1	45410	-0.220436	0.0344785	-187.475	1.62207e-10	1.28836e-10	1	850.475	905.008	0.0957052	0.117114	5658	39752	45	993	574	8163
EUR	chr6	DRB1*04:02	365	0.00401894	1	45410	-0.182283	0.16877	-6.39967	0.280111	0.280111	1	35.1084	37.3596	0.00371156	0.00406269	5658	39752	0	42	3	317
EUR	chr6	DRB1*04:03	168	0.00184981	1	45410	-0.028699	0.254322	-0.443708	0.910153	0.910153	1	15.4608	16.4521	0.00176741	0.00186154	5658	39752	0	20	0	148
EUR	chr6	DRB1*04:04	3773	0.0415437	1	45410	0.10071	0.0545098	33.8941	0.0646657	0.0646657	1	336.551	358.131	0.0447154	0.0410923	5658	39752	10	486	70	3127
EUR	chr6	DRB1*04:05	423	0.00465756	1	45410	0.199322	0.155947	8.19603	0.201199	0.201199	1	41.1196	43.7562	0.00565571	0.0045155	5658	39752	1	62	0	359
EUR	chr6	DRB1*04:06	13	0.00014314	1	45410	1.78069	0.840913	2.27738	0.0342117	0.0440328	1	1.27893	1.36094	0.000353482	0.000113202	5658	39752	0	4	0	9
EUR	chr6	DRB1*04:07	1042	0.0114732	1	45410	-0.145187	0.104916	-13.1901	0.166405	0.166405	1	90.849	96.6743	0.00945564	0.0117604	5658	39752	0	107	7	921
EUR	chr6	DRB1*04:08	148	0.0016296	1	45410	-0.564139	0.275	-7.40949	0.0402268	0.0409041	1	13.1342	13.9763	0.000883704	0.00173576	5658	39752	0	10	0	138
EUR	chr6	DRB1*07:01	13864	0.152654	1	45410	-0.0770575	0.0303209	-83.8164	0.011041	0.0110412	1	1087.71	1157.46	0.144486	0.153816	5658	39752	122	1391	880	10469
EUR	chr6	DRB1*08:01	1841	0.0202709	1	45410	-0.0407499	0.0780954	-6.68151	0.601813	0.601813	1	163.964	174.478	0.0188229	0.020477	5658	39752	4	205	22	1584
EUR	chr6	DRB1*08:02	1	1.10108e-05	1	45410	-1.25785	2.83279	-0.156747	0.65702	0.65702	1	0.124615	0.132606	0	1.2578e-05	5658	39752	0	0	0	1
EUR	chr6	DRB1*08:03	201	0.00221317	1	45410	0.0577842	0.228454	1.10717	0.800317	0.800317	1	19.1604	20.389	0.002386	0.00218857	5658	39752	0	27	0	174
EUR	chr6	DRB1*08:04	76	0.00083682	1	45410	0.0558549	0.344591	0.470386	0.871234	0.871234	1	8.42156	8.96156	0.00106045	0.000804991	5658	39752	0	12	0	64
EUR	chr6	DRB1*08:10	9	9.90971e-05	1	45410	-1.31996	1.07077	-1.15124	0.21768	0.21768	1	0.872176	0.928101	0	0.000113202	5658	39752	0	0	0	9
EUR	chr6	DRB1*09:01	1102	0.0121339	1	45410	0.148406	0.0997772	14.9069	0.136917	0.136917	1	100.447	106.888	0.0131672	0.0119868	5658	39752	0	149	9	935
EUR	chr6	DRB1*10:01	631	0.00694781	1	45410	0.0436093	0.127712	2.67371	0.732753	0.732753	1	61.3107	65.242	0.00759986	0.006855	5658	39752	0	86	1	543
EUR	chr6	DRB1*11:01	4050	0.0445937	1	45410	0.0333741	0.0534106	11.6992	0.532063	0.532063	1	350.546	373.023	0.0455108	0.0444632	5658	39752	3	509	44	3447
EUR	chr6	DRB1*11:02	171	0.00188285	1	45410	0.163691	0.247553	2.6711	0.50846	0.50846	1	16.3179	17.3642	0.00212089	0.00184896	5658	39752	0	24	1	145
EUR	chr6	DRB1*11:03	7	7.70755e-05	1	45410	-1.19273	1.69258	-0.416339	0.481006	0.481006	1	0.349063	0.371445	0	8.80459e-05	5658	39752	0	0	0	7
EUR	chr6	DRB1*11:04	881	0.00970051	1	45410	0.0667783	0.107174	5.81379	0.533229	0.533229	1	87.0611	92.6435	0.0110463	0.00950896	5658	39752	2	121	12	732
EUR	chr6	DRB1*12:01	1415	0.0155803	1	45410	-0.177018	0.0883508	-22.6631	0.0451154	0.0451838	1	128.027	136.237	0.0130788	0.0159363	5658	39752	0	148	14	1239
EUR	chr6	DRB1*12:02	2	2.20216e-05	1	45410	-1.32288	1.98017	-0.337377	0.504093	0.504093	1	0.255033	0.271386	0	2.5156e-05	5658	39752	0	0	0	2
EUR	chr6	DRB1*13:01	4895	0.0538978	1	45410	-0.050714	0.04856	-21.5066	0.29632	0.29632	1	424.076	451.268	0.0509897	0.0543117	5658	39752	8	561	116	4086
EUR	chr6	DRB1*13:02	3610	0.039749	1	45410	-0.0179907	0.0555127	-5.83799	0.745876	0.745876	1	324.501	345.308	0.038883	0.0398722	5658	39752	14	412	62	3046
EUR	chr6	DRB1*13:03	856	0.00942524	1	45410	0.151496	0.110962	12.3041	0.172161	0.172161	1	81.2173	86.425	0.0106928	0.00924482	5658	39752	2	117	7	721
EUR	chr6	DRB1*14:01	2231	0.0245651	1	45410	0.17735	0.0697431	36.4556	0.0109938	0.0109996	1	205.558	218.738	0.0280134	0.0240743	5658	39752	6	305	23	1868
EUR	chr6	DRB1*14:04	15	0.000165162	1	45410	0.465529	0.78041	0.764365	0.550829	0.550829	1	1.64193	1.74721	0.000265111	0.000150936	5658	39752	0	3	0	12
EUR	chr6	DRB1*15:01	12941	0.142491	1	45410	0.0926635	0.030623	98.8247	0.00247855	0.00247708	1	1066.49	1134.87	0.154206	0.140823	5658	39752	168	1409	832	9532
EUR	chr6	DRB1*15:02	412	0.00453645	1	45410	-0.234875	0.16073	-9.09168	0.143932	0.143932	1	38.7085	41.1905	0.00379993	0.00464128	5658	39752	0	43	1	367
EUR	chr6	DRB1*16:01	850	0.00935917	1	45410	0.162851	0.112516	12.8636	0.147797	0.147797	1	78.9902	84.0551	0.0106045	0.00918193	5658	39752	6	108	9	712
EUR	chr6	DRB1*16:02	49	0.000539529	1	45410	1.74298	0.516282	7.24566	0.000735414	0.000379798	1	4.15706	4.42361	0.00114882	0.000452807	5658	39752	0	13	0	36
SAS	chr6	A*01:01	1280	0.152127	1	4207	-0.0685809	0.0872379	-9.01141	0.431788	0.431788	1	131.398	132.714	0.146694	0.153261	726	3481	15	183	102	863
SAS	chr6	A*02:01	395	0.0469456	1	4207	-0.0816307	0.148823	-3.68566	0.583342	0.583342	1	45.1504	45.6026	0.046832	0.0469693	726	3481	0	68	15	297
SAS	chr6	A*02:03	53	0.00629903	1	4207	-0.145721	0.353251	-1.16776	0.679963	0.679963	1	8.01371	8.09396	0.00688705	0.00617639	726	3481	0	10	2	39
SAS	chr6	A*02:05	112	0.0133111	1	4207	0.212341	0.288011	2.55986	0.46096	0.46096	1	12.0554	12.1761	0.0130854	0.0133582	726	3481	0	19	4	85
SAS	chr6	A*02:06	231	0.0274542	1	4207	0.238339	0.193992	6.33326	0.219221	0.219221	1	26.5725	26.8386	0.030303	0.0268601	726	3481	1	42	6	175
SAS	chr6	A*02:11	304	0.0361303	1	4207	0.136413	0.162392	5.17278	0.400898	0.400898	1	37.9201	38.2999	0.0406336	0.035191	726	3481	2	55	14	217
SAS	chr6	A*03:01	535	0.0635845	1	4207	-0.0152514	0.133885	-0.85084	0.909305	0.909305	1	55.7875	56.3462	0.0578512	0.0647802	726	3481	3	78	21	409
SAS	chr6	A*03:02	72	0.00855717	1	4207	0.153079	0.362843	1.16273	0.673106	0.673106	1	7.59562	7.67169	0.00826446	0.00861821	726	3481	0	12	0	60
SAS	chr6	A*11:01	1388	0.164963	1	4207	0.233706	0.082852	34.0442	0.00479097	0.00479198	1	145.671	147.13	0.19697	0.158288	726	3481	28	230	115	872
SAS	chr6	A*11:02	1	0.00011885	1	4207	-1.25834	2.43462	-0.212293	0.605259	0.605259	1	0.168708	0.170398	0	0.000143637	726	3481	0	0	0	1
SAS	chr6	A*23:01	65	0.00772522	1	4207	0.640559	0.351486	5.18492	0.06839	0.06839	1	8.09436	8.17543	0.011708	0.00689457	726	3481	0	17	2	44
SAS	chr6	A*24:02	1154	0.137152	1	4207	-0.00297259	0.0903787	-0.363917	0.973762	0.973762	1	122.424	123.65	0.145317	0.13545	726	3481	18	175	73	797
SAS	chr6	A*24:03	32	0.00380319	1	4207	-0.0987049	0.459857	-0.466759	0.830046	0.830046	1	4.72883	4.77619	0.00482094	0.00359092	726	3481	0	7	1	23
SAS	chr6	A*26:01	565	0.06715	1	4207	-0.211225	0.128397	-12.8125	0.0999516	0.0999516	1	60.6578	61.2653	0.0523416	0.0702384	726	3481	3	70	34	421
SAS	chr6	A*29:01	80	0.00950796	1	4207	-0.117047	0.307107	-1.24102	0.70311	0.70311	1	10.6028	10.709	0.00964187	0.00948003	726	3481	0	14	4	58
SAS	chr6	A*30:01	118	0.0140242	1	4207	0.0489361	0.264135	0.701419	0.853018	0.853018	1	14.3334	14.4769	0.0144628	0.0139328	726	3481	1	19	2	93
SAS	chr6	A*30:02	14	0.00166389	1	4207	1.54898	0.84009	2.19479	0.0652091	0.0652091	1	1.41693	1.43112	0.00275482	0.00143637	726	3481	0	4	0	10
SAS	chr6	A*30:04	3	0.000356549	1	4207	1.94736	1.7946	0.604661	0.277866	0.277866	1	0.310502	0.313612	0.000688705	0.000287274	726	3481	0	1	0	2
SAS	chr6	A*31:01	234	0.0278108	1	4207	0.220047	0.200266	5.4866	0.271865	0.271865	1	24.9337	25.1835	0.0289256	0.0275783	726	3481	0	42	4	184
SAS	chr6	A*31:16	27	0.00320894	1	4207	-0.0882428	0.560661	-0.280724	0.874937	0.874937	1	3.18126	3.21312	0.00275482	0.00330365	726	3481	0	4	1	21
SAS	chr6	A*32:01	315	0.0374376	1	4207	-0.0961599	0.180348	-2.95646	0.593901	0.593901	1	30.7453	31.0532	0.0289256	0.0392129	726	3481	0	42	11	251
SAS	chr6	A*33:01	13	0.00154504	1	4207	0.400728	0.802133	0.622812	0.617372	0.617372	1	1.5542	1.56976	0.00206612	0.00143637	726	3481	0	3	1	8
SAS	chr6	A*33:03	824	0.097932	1	4207	-0.249905	0.104695	-22.7896	0.0169869	0.017011	1	91.1929	92.1062	0.0853994	0.100546	726	3481	5	114	57	586
SAS	chr6	A*34:01	1	0.00011885	1	4207	-4.10416	2.31807	-0.763785	0.0766428	0.0766428	1	0.1861	0.187964	0	0.000143637	726	3481	0	0	0	1
SAS	chr6	A*68:01	594	0.0705966	1	4207	-0.122352	0.126066	-7.69869	0.331777	0.331777	1	62.9227	63.5528	0.0619835	0.072393	726	3481	2	86	26	452
SAS	chr6	A*74:01	4	0.000475398	1	4207	0.510946	1.47959	0.233394	0.729847	0.729847	1	0.456789	0.461363	0.000688705	0.000430911	726	3481	0	1	0	3
SAS	chr6	B*07:02	320	0.0433839	1	3688	0.114137	0.170701	3.91701	0.503727	0.503727	1	34.3184	34.6621	0.0434783	0.0433649	621	3067	1	52	10	246
SAS	chr6	B*07:05	112	0.0151844	1	3688	0.00520727	0.275787	0.0684642	0.984936	0.984936	1	13.1478	13.2795	0.0161031	0.0149984	621	3067	0	20	2	88
SAS	chr6	B*08:01	613	0.0831074	1	3688	-0.283761	0.130192	-16.7273	0.0292909	0.0293572	1	58.9485	59.5388	0.0595813	0.0878709	621	3067	2	70	37	465
SAS	chr6	B*13:01	89	0.0120662	1	3688	-0.259834	0.312864	-2.65452	0.406255	0.406255	1	10.2162	10.3185	0.00966184	0.012553	621	3067	1	10	1	75
SAS	chr6	B*13:02	129	0.0174892	1	3688	0.00177203	0.245757	0.02934	0.994247	0.994247	1	16.5573	16.7231	0.0193237	0.0171177	621	3067	1	22	4	97
SAS	chr6	B*14:01	1	0.000135575	1	3688	-1.24369	5.82293	-0.0366801	0.83087	0.83087	1	0.0294929	0.0297883	0	0.000163026	621	3067	0	0	0	1
SAS	chr6	B*14:02	25	0.00338937	1	3688	-0.538642	0.614764	-1.42523	0.380934	0.380934	1	2.64596	2.67246	0.00241546	0.00358657	621	3067	0	3	1	20
SAS	chr6	B*15:01	108	0.0146421	1	3688	-0.00887839	0.280358	-0.112956	0.974737	0.974737	1	12.7225	12.85	0.0136876	0.0148353	621	3067	0	17	4	83
SAS	chr6	B*15:02	183	0.0248102	1	3688	0.285724	0.20263	6.95888	0.158517	0.158517	1	24.3552	24.5992	0.037037	0.0223345	621	3067	3	40	5	127
SAS	chr6	B*15:17	137	0.0185738	1	3688	-0.0939584	0.272786	-1.26267	0.730516	0.730516	1	13.4386	13.5732	0.0144928	0.0194001	621	3067	0	18	2	115
SAS	chr6	B*15:18	52	0.00704989	1	3688	0.343796	0.44805	1.71257	0.442893	0.442893	1	4.98136	5.03124	0.00644122	0.00717313	621	3067	0	8	1	42
SAS	chr6	B*15:25	8	0.0010846	1	3688	0.104837	0.90437	0.12818	0.907714	0.907714	1	1.22266	1.23491	0.00161031	0.000978155	621	3067	0	2	0	6
SAS	chr6	B*15:35	1	0.000135575	1	3688	-1.08093	2.25459	-0.212648	0.631629	0.631629	1	0.196727	0.198697	0	0.000163026	621	3067	0	0	0	1
SAS	chr6	B*18:01	156	0.0211497	1	3688	0.250272	0.241717	4.28349	0.300485	0.300485	1	17.1153	17.2867	0.0233494	0.0207043	621	3067	0	29	3	121
SAS	chr6	B*27:04	9	0.00122017	1	3688	-0.724479	0.865124	-0.967987	0.402352	0.402352	1	1.33611	1.3495	0.000805153	0.00130421	621	3067	0	1	0	8
SAS	chr6	B*27:05	107	0.0145065	1	3688	-0.0164792	0.280636	-0.209243	0.953174	0.953174	1	12.6973	12.8245	0.0152979	0.0143463	621	3067	0	19	3	82
SAS	chr6	B*35:01	427	0.0578905	1	3688	0.188296	0.145937	8.84116	0.196962	0.196962	1	46.9535	47.4237	0.0676329	0.0559178	621	3067	1	82	17	309
SAS	chr6	B*35:02	73	0.00989696	1	3688	0.232114	0.314295	2.34978	0.460196	0.460196	1	10.1234	10.2248	0.0136876	0.00912944	621	3067	0	17	3	50
SAS	chr6	B*35:03	416	0.0563991	1	3688	-0.0922423	0.144619	-4.41041	0.523585	0.523585	1	47.8133	48.2921	0.0539452	0.056896	621	3067	3	61	15	319
SAS	chr6	B*35:05	9	0.00122017	1	3688	-0.105615	0.852861	-0.1452	0.901445	0.901445	1	1.37481	1.38858	0.00161031	0.00114118	621	3067	0	2	0	7
SAS	chr6	B*35:08	27	0.00366052	1	3688	0.136055	0.618481	0.35568	0.825885	0.825885	1	2.61425	2.64043	0.00322061	0.00374959	621	3067	0	4	0	23
SAS	chr6	B*37:01	246	0.0333514	1	3688	0.0146169	0.180358	0.449351	0.935407	0.935407	1	30.7418	31.0497	0.037037	0.0326052	621	3067	1	44	5	190
SAS	chr6	B*38:01	75	0.0101681	1	3688	0.213903	0.356046	1.68734	0.547991	0.547991	1	7.88836	7.96736	0.010467	0.0101076	621	3067	0	13	2	58
SAS	chr6	B*38:02	71	0.00962581	1	3688	-0.460528	0.306007	-4.91806	0.132334	0.132334	1	10.6792	10.7861	0.00885668	0.00978155	621	3067	0	11	2	56
SAS	chr6	B*39:01	2	0.00027115	1	3688	-1.20639	1.74855	-0.394579	0.490232	0.490232	1	0.327073	0.330348	0	0.000326052	621	3067	0	0	0	2
SAS	chr6	B*40:01	175	0.0237256	1	3688	0.227883	0.233145	4.19237	0.328357	0.328357	1	18.397	18.5813	0.0241546	0.0236387	621	3067	0	30	3	139
SAS	chr6	B*40:02	27	0.00366052	1	3688	-0.769989	0.639861	-1.88067	0.228834	0.228834	1	2.44247	2.46693	0.00161031	0.00407564	621	3067	0	2	0	25
SAS	chr6	B*40:06	599	0.0812093	1	3688	0.00189834	0.124553	0.122367	0.98784	0.98784	1	64.46	65.1056	0.0797101	0.0815129	621	3067	2	95	31	438
SAS	chr6	B*41:01	31	0.00420282	1	3688	-0.0209406	0.504475	-0.0822827	0.96689	0.96689	1	3.92934	3.9687	0.00483092	0.00407564	621	3067	0	6	0	25
SAS	chr6	B*44:02	65	0.00881236	1	3688	-0.596892	0.366122	-4.45291	0.103036	0.103036	1	7.46017	7.53488	0.00483092	0.00961852	621	3067	0	6	2	55
SAS	chr6	B*44:03	571	0.0774132	1	3688	-0.247789	0.12326	-16.298	0.044399	0.0444742	1	65.7737	66.4324	0.0676329	0.0793935	621	3067	3	78	37	413
SAS	chr6	B*45:01	9	0.00122017	1	3688	1.3013	0.865716	1.7363	0.132802	0.132802	1	1.33429	1.34765	0.00322061	0.000815129	621	3067	0	4	0	5
SAS	chr6	B*46:01	6	0.000813449	1	3688	1.97535	1.11629	1.58522	0.0767993	0.0767993	1	0.802503	0.81054	0.00241546	0.000489077	621	3067	0	3	0	3
SAS	chr6	B*47:01	11	0.00149132	1	3688	-1.17364	1.01313	-1.14343	0.246687	0.246687	1	0.974256	0.984013	0	0.00179328	621	3067	0	0	0	11
SAS	chr6	B*48:01	40	0.00542299	1	3688	-0.081412	0.443787	-0.413369	0.854446	0.854446	1	5.0775	5.12835	0.00563607	0.00537985	621	3067	0	7	0	33
SAS	chr6	B*49:01	33	0.00447397	1	3688	-0.294803	0.526141	-1.06495	0.575267	0.575267	1	3.6124	3.64858	0.00322061	0.00472775	621	3067	0	4	0	29
SAS	chr6	B*50:01	180	0.0244035	1	3688	0.206306	0.216236	4.41221	0.340044	0.340044	1	21.3867	21.6009	0.0273752	0.0238018	621	3067	2	30	5	136
SAS	chr6	B*51:01	776	0.105206	1	3688	0.0222823	0.112774	1.75202	0.843371	0.843371	1	78.6283	79.4157	0.0950081	0.107271	621	3067	7	104	59	540
SAS	chr6	B*51:06	5	0.000677874	1	3688	1.14817	1.59529	0.451157	0.471693	0.471693	1	0.392934	0.39687	0.000805153	0.000652103	621	3067	0	1	0	4
SAS	chr6	B*52:01	672	0.0911063	1	3688	-0.0284671	0.1152	-2.14504	0.804823	0.804823	1	75.3517	76.1063	0.0942029	0.0904793	621	3067	3	111	40	475
SAS	chr6	B*54:01	1	0.000135575	1	3688	-1.46882	3.71935	-0.106178	0.692907	0.692907	1	0.0722878	0.0730118	0	0.000163026	621	3067	0	0	0	1
SAS	chr6	B*55:01	9	0.00122017	1	3688	0.42748	0.917659	0.507637	0.641332	0.641332	1	1.18751	1.1994	0.00161031	0.00114118	621	3067	0	2	0	7
SAS	chr6	B*55:02	7	0.000949024	1	3688	0.666097	1.01896	0.641536	0.513304	0.513304	1	0.963128	0.972773	0.00161031	0.000815129	621	3067	0	2	0	5
SAS	chr6	B*56:01	6	0.000813449	1	3688	-1.91749	1.26271	-1.20261	0.128876	0.128876	1	0.627179	0.63346	0	0.000978155	621	3067	0	0	0	6
SAS	chr6	B*56:04	1	0.000135575	1	3688	-1.29885	4.62875	-0.060622	0.779014	0.779014	1	0.0466737	0.0471412	0	0.000163026	621	3067	0	0	0	1
SAS	chr6	B*57:01	450	0.0610087	1	3688	0.223651	0.140143	11.3875	0.110516	0.110516	1	50.9165	51.4264	0.0740741	0.0583632	621	3067	2	88	15	328
SAS	chr6	B*58:01	304	0.0412148	1	3688	0.143323	0.169113	5.01141	0.396718	0.396718	1	34.9658	35.316	0.0483092	0.0397783	621	3067	0	60	8	228
SAS	chr6	B*67:01	2	0.00027115	1	3688	-1.17318	2.1513	-0.253491	0.585523	0.585523	1	0.216071	0.218235	0	0.000326052	621	3067	0	0	0	2
SAS	chr6	C*01:02	286	0.035092	1	4075	0.111437	0.175067	3.63598	0.524425	0.524425	1	32.6282	32.9549	0.0372714	0.0346314	711	3364	1	51	10	213
SAS	chr6	C*02:02	101	0.0123926	1	4075	-0.182582	0.289543	-2.17787	0.528311	0.528311	1	11.9282	12.0476	0.0112518	0.0126338	711	3364	0	16	3	79
SAS	chr6	C*03:02	324	0.0397546	1	4075	0.151774	0.162269	5.76406	0.34962	0.34962	1	37.9778	38.3581	0.0457103	0.0384958	711	3364	0	65	8	243
SAS	chr6	C*03:03	142	0.0174233	1	4075	-0.145642	0.240167	-2.52499	0.544236	0.544236	1	17.337	17.5106	0.0168776	0.0175386	711	3364	0	24	1	116
SAS	chr6	C*03:04	118	0.0144785	1	4075	0.271364	0.270063	3.72068	0.314985	0.314985	1	13.711	13.8483	0.0168776	0.0139715	711	3364	0	24	2	90
SAS	chr6	C*04:01	1113	0.136564	1	4075	0.238238	0.0902618	29.2321	0.00830503	0.00831563	1	122.701	123.93	0.164557	0.130648	711	3364	19	196	73	733
SAS	chr6	C*04:03	70	0.00858896	1	4075	-0.488322	0.347868	-4.0353	0.160392	0.160392	1	8.26362	8.34638	0.00632911	0.00906659	711	3364	0	9	0	61
SAS	chr6	C*05:01	77	0.00944785	1	4075	-0.60998	0.331985	-5.53452	0.0661546	0.0661546	1	9.07327	9.16413	0.00492264	0.0104043	711	3364	0	7	3	64
SAS	chr6	C*06:02	1069	0.131166	1	4075	0.133794	0.0918238	15.8681	0.145097	0.145097	1	118.601	119.789	0.147679	0.127675	711	3364	16	178	71	717
SAS	chr6	C*07:01	803	0.0985276	1	4075	-0.181871	0.105758	-16.2605	0.0854901	0.0854901	1	89.4069	90.3023	0.0872011	0.100922	711	3364	6	112	59	561
SAS	chr6	C*07:02	1198	0.146994	1	4075	-0.139892	0.0921431	-16.4766	0.128963	0.128963	1	117.781	118.96	0.123066	0.152051	711	3364	9	157	107	809
SAS	chr6	C*07:04	91	0.0111656	1	4075	-0.0904712	0.323027	-0.86703	0.779421	0.779421	1	9.58348	9.67946	0.00843882	0.011742	711	3364	0	12	1	77
SAS	chr6	C*08:01	247	0.0303067	1	4075	0.128844	0.175812	4.16839	0.463649	0.463649	1	32.3523	32.6763	0.0393812	0.0283888	711	3364	5	46	6	179
SAS	chr6	C*08:02	26	0.00319018	1	4075	-0.602595	0.608296	-1.62853	0.321867	0.321867	1	2.70253	2.72959	0.0021097	0.00341855	711	3364	0	3	1	21
SAS	chr6	C*12:02	743	0.0911656	1	4075	-0.00282131	0.108513	-0.239601	0.979258	0.979258	1	84.9257	85.7762	0.0942335	0.0905172	711	3364	8	118	44	521
SAS	chr6	C*12:03	518	0.0635583	1	4075	-0.136746	0.129311	-8.17797	0.290284	0.290284	1	59.8042	60.4031	0.056962	0.0649524	711	3364	4	73	23	391
SAS	chr6	C*12:04	10	0.00122699	1	4075	-0.656954	0.912758	-0.78854	0.471681	0.471681	1	1.2003	1.21232	0.000703235	0.00133769	711	3364	0	1	0	9
SAS	chr6	C*12:09	14	0.00171779	1	4075	0.948083	0.6409	2.30816	0.139061	0.139061	1	2.43455	2.45893	0.00421941	0.00118906	711	3364	0	6	1	6
SAS	chr6	C*14:02	263	0.0322699	1	4075	0.0286708	0.186713	0.822415	0.87796	0.87796	1	28.6847	28.972	0.0295359	0.0328478	711	3364	0	42	9	203
SAS	chr6	C*15:02	867	0.10638	1	4075	-0.0644288	0.104818	-5.8642	0.538771	0.538771	1	91.0182	91.9298	0.0942335	0.108948	711	3364	6	122	56	621
SAS	chr6	C*15:05	63	0.00773006	1	4075	-0.153025	0.361466	-1.17119	0.672043	0.672043	1	7.6536	7.73025	0.00703235	0.00787753	711	3364	0	10	1	51
SAS	chr6	C*16:01	1	0.000122699	1	4075	8.10131	5.54893	0.872126	0.144297	0.00785885	1	0.107653	0.108731	0.000703235	0	711	3364	0	1	0	0
SAS	chr6	C*16:02	2	0.000245399	1	4075	-1.15235	2.23046	-0.231632	0.605405	0.605405	1	0.201007	0.203021	0	0.000297265	711	3364	0	0	0	2
SAS	chr6	C*16:04	1	0.000122699	1	4075	1.9435	2.02313	0.474829	0.336733	0.336733	1	0.244317	0.246764	0.000703235	0	711	3364	0	1	0	0
SAS	chr6	C*17:01	3	0.000368098	1	4075	-1.57693	1.33229	-0.888415	0.236561	0.236561	1	0.563381	0.569023	0	0.000445898	711	3364	0	0	0	3
SAS	chr6	DPB1*01:01	132	0.0163934	1	4026	-0.223733	0.234831	-4.05711	0.340723	0.340723	1	18.1337	18.3153	0.0178063	0.0160951	702	3324	1	23	3	101
SAS	chr6	DPB1*02:01	1646	0.204421	1	4026	0.0479059	0.079806	7.52174	0.54832	0.54832	1	157.011	158.583	0.212963	0.202617	702	3324	28	243	154	1039
SAS	chr6	DPB1*02:02	8	0.000993542	1	4026	0.243901	1.02475	0.232259	0.811874	0.811874	1	0.95227	0.961807	0.0014245	0.000902527	702	3324	0	2	0	6
SAS	chr6	DPB1*03:01	171	0.021237	1	4026	-0.29254	0.213981	-6.38901	0.171585	0.171585	1	21.8398	22.0585	0.019943	0.0215102	702	3324	0	28	5	133
SAS	chr6	DPB1*04:01	3213	0.399031	1	4026	-0.0747315	0.0674534	-16.4246	0.267906	0.267906	1	219.782	221.983	0.37037	0.405084	702	3324	94	332	567	1559
SAS	chr6	DPB1*04:02	634	0.0787382	1	4026	0.0436259	0.118574	3.10291	0.712931	0.712931	1	71.1253	71.8376	0.0819088	0.0780686	702	3324	6	103	38	443
SAS	chr6	DPB1*05:01	61	0.00757576	1	4026	-0.177827	0.384278	-1.20422	0.64354	0.64354	1	6.77186	6.83968	0.00641026	0.0078219	702	3324	0	9	0	52
SAS	chr6	DPB1*09:01	543	0.0674367	1	4026	0.144376	0.130989	8.4144	0.270377	0.270377	1	58.2812	58.8649	0.0690883	0.0670878	702	3324	2	93	28	390
SAS	chr6	DPB1*09:02	25	0.00310482	1	4026	0.238292	0.543268	0.807386	0.660932	0.660932	1	3.38822	3.42216	0.0042735	0.002858	702	3324	0	6	0	19
SAS	chr6	DPB1*10:01	11	0.00136612	1	4026	1.5192	0.850094	2.10223	0.0739218	0.0739218	1	1.38378	1.39763	0.002849	0.00105295	702	3324	0	4	0	7
SAS	chr6	DPB1*104:01	125	0.0155241	1	4026	0.119603	0.253774	1.85715	0.637428	0.637428	1	15.5276	15.6831	0.0185185	0.0148917	702	3324	0	26	1	97
SAS	chr6	DPB1*13:01	512	0.0635867	1	4026	-0.0365245	0.12952	-2.17727	0.777944	0.777944	1	59.6112	60.2081	0.0648148	0.0633273	702	3324	3	85	17	387
SAS	chr6	DPB1*14:01	205	0.0254595	1	4026	-0.149256	0.197583	-3.82324	0.450004	0.450004	1	25.6153	25.8719	0.0249288	0.0255716	702	3324	0	35	5	160
SAS	chr6	DPB1*16:01	10	0.00124193	1	4026	-0.315235	1.0485	-0.286744	0.76368	0.76368	1	0.909619	0.918729	0.000712251	0.00135379	702	3324	0	1	0	9
SAS	chr6	DPB1*17:01	183	0.0227273	1	4026	0.448005	0.218219	9.38376	0.0400714	0.0403293	1	20.9457	21.1554	0.0292023	0.0213598	702	3324	2	37	2	138
SAS	chr6	DPB1*19:01	13	0.00161451	1	4026	-0.396547	0.664631	-0.897705	0.550746	0.550746	1	2.26381	2.28648	0.0014245	0.00165463	702	3324	0	2	1	9
SAS	chr6	DPB1*21:01	41	0.0050919	1	4026	0.00884474	0.395427	0.0565656	0.982155	0.982155	1	6.39539	6.45944	0.00783476	0.00451264	702	3324	0	11	1	28
SAS	chr6	DPB1*26:01	519	0.064456	1	4026	0.0307561	0.131392	1.78153	0.814923	0.814923	1	57.9245	58.5046	0.0655271	0.0642298	702	3324	4	84	26	375
SAS	chr6	DQA1*01:01	318	0.038341	1	4147	0.165889	0.164672	6.11758	0.313746	0.313746	1	36.8775	37.2468	0.0431607	0.0372717	753	3394	1	63	9	235
SAS	chr6	DQA1*01:02	952	0.114782	1	4147	0.0140615	0.100421	1.39438	0.88864	0.88864	1	99.163	100.156	0.111554	0.115498	753	3394	12	144	50	684
SAS	chr6	DQA1*01:03	1704	0.20545	1	4147	-0.011669	0.0775457	-1.94052	0.880386	0.880386	1	166.297	167.962	0.201859	0.206246	753	3394	30	244	176	1048
SAS	chr6	DQA1*01:04	630	0.0759585	1	4147	0.052722	0.118175	3.77523	0.655498	0.655498	1	71.6063	72.3235	0.0843293	0.0741014	753	3394	5	117	21	461
SAS	chr6	DQA1*01:05	456	0.0549795	1	4147	0.100499	0.13348	5.64065	0.451502	0.451502	1	56.1267	56.6888	0.065073	0.0527401	753	3394	2	94	18	322
SAS	chr6	DQA1*02:01	1395	0.168194	1	4147	-0.0232571	0.0837807	-3.31335	0.781324	0.781324	1	142.466	143.893	0.173971	0.166912	753	3394	26	210	120	893
SAS	chr6	DQA1*03:01	624	0.0752351	1	4147	-0.0443837	0.121518	-3.00566	0.71493	0.71493	1	67.7198	68.398	0.0710491	0.0761638	753	3394	5	97	29	459
SAS	chr6	DQA1*03:02	33	0.00397878	1	4147	0.214085	0.500642	0.854146	0.668927	0.668927	1	3.98975	4.02971	0.00464807	0.00383029	753	3394	0	7	0	26
SAS	chr6	DQA1*03:03	55	0.0066313	1	4147	-0.298235	0.38322	-2.03078	0.436431	0.436431	1	6.80932	6.87751	0.00531208	0.00692398	753	3394	0	8	1	45
SAS	chr6	DQA1*04:01	53	0.00639016	1	4147	-0.0180303	0.429773	-0.0976169	0.966536	0.966536	1	5.41405	5.46827	0.00531208	0.00662935	753	3394	0	8	0	45
SAS	chr6	DQA1*05:01	1098	0.132385	1	4147	0.0333413	0.10018	3.32215	0.739275	0.739275	1	99.6408	100.639	0.118858	0.135386	753	3394	15	149	91	737
SAS	chr6	DQA1*05:03	1	0.000120569	1	4147	3.15588	2.16186	0.67525	0.144346	0.144346	1	0.213966	0.216109	0.000664011	0	753	3394	0	1	0	0
SAS	chr6	DQA1*05:05	728	0.0877743	1	4147	-0.132895	0.111619	-10.6668	0.233804	0.233804	1	80.2651	81.0689	0.0750332	0.0906011	753	3394	6	101	51	513
SAS	chr6	DQA1*06:01	247	0.0297806	1	4147	-0.021248	0.171239	-0.724629	0.901248	0.901248	1	34.1034	34.4449	0.0391766	0.0276959	753	3394	2	55	10	168
SAS	chr6	DQB1*02:01	1106	0.125113	1	4420	0.0660217	0.0990533	6.72898	0.505074	0.505074	1	101.921	102.941	0.115783	0.127091	773	3647	15	149	91	745
SAS	chr6	DQB1*02:02	906	0.102489	1	4420	-0.148505	0.0992468	-15.0768	0.13457	0.13457	1	101.524	102.54	0.0983182	0.103373	773	3647	7	138	60	634
SAS	chr6	DQB1*03:01	1205	0.136312	1	4420	-0.112356	0.0864096	-15.0478	0.193507	0.193507	1	133.929	135.271	0.128719	0.137922	773	3647	17	165	104	798
SAS	chr6	DQB1*03:02	641	0.0725113	1	4420	0.0127949	0.119015	0.903297	0.914387	0.914387	1	70.5982	71.3053	0.0717982	0.0726625	773	3647	5	101	30	470
SAS	chr6	DQB1*03:03	572	0.0647059	1	4420	0.19848	0.12018	13.7422	0.0986308	0.0986308	1	69.2371	69.9305	0.0769728	0.0621058	773	3647	9	101	24	405
SAS	chr6	DQB1*04:01	24	0.00271493	1	4420	-1.44188	0.599658	-3.91977	0.0161944	0.0174371	1	2.71851	2.74574	0	0.00329038	773	3647	0	0	1	22
SAS	chr6	DQB1*04:02	74	0.00837104	1	4420	-0.0374416	0.372203	-0.270268	0.919872	0.919872	1	7.21839	7.29068	0.00646831	0.00877434	773	3647	0	10	0	64
SAS	chr6	DQB1*05:01	811	0.0917421	1	4420	0.115635	0.103715	10.7499	0.264881	0.264881	1	92.9636	93.8946	0.105433	0.0888401	773	3647	11	141	40	568
SAS	chr6	DQB1*05:02	335	0.0378959	1	4420	0.0649107	0.164044	2.41212	0.692332	0.692332	1	37.1605	37.5327	0.038163	0.0378393	773	3647	0	59	8	260
SAS	chr6	DQB1*05:03	782	0.0884615	1	4420	-0.00415042	0.106409	-0.366555	0.968887	0.968887	1	88.3175	89.202	0.0950841	0.0870579	773	3647	6	135	36	563
SAS	chr6	DQB1*06:01	1317	0.148982	1	4420	0.144489	0.0848799	20.0551	0.0887039	0.0887039	1	138.8	140.19	0.166235	0.145325	773	3647	21	215	98	864
SAS	chr6	DQB1*06:02	203	0.0229638	1	4420	0.163209	0.22074	3.34953	0.45968	0.45968	1	20.5229	20.7284	0.0219922	0.0231697	773	3647	0	34	2	165
SAS	chr6	DQB1*06:03	611	0.0691176	1	4420	-0.288289	0.124555	-18.5667	0.0206374	0.0206917	1	64.4029	65.0479	0.0504528	0.0730738	773	3647	0	78	37	459
SAS	chr6	DQB1*06:04	156	0.0176471	1	4420	-0.456019	0.246169	-7.52519	0.0639588	0.0639588	1	16.5019	16.6672	0.0109961	0.0190568	773	3647	1	15	1	137
SAS	chr6	DQB1*06:09	97	0.0109729	1	4420	0.235211	0.288195	2.83195	0.414413	0.414413	1	12.04	12.1606	0.0135834	0.0104195	773	3647	0	21	1	74
SAS	chr6	DRB1*01:01	216	0.0319527	1	3380	0.30712	0.197675	7.85964	0.120266	0.120266	1	25.5914	25.8477	0.0382775	0.0305122	627	2753	1	46	7	154
SAS	chr6	DRB1*01:02	20	0.00295858	1	3380	-0.327726	0.656487	-0.760428	0.617631	0.617631	1	2.32032	2.34356	0.00239234	0.00308754	627	2753	0	3	1	15
SAS	chr6	DRB1*03:01	990	0.14645	1	3380	0.0546787	0.107066	4.76996	0.609561	0.609561	1	87.2361	88.1097	0.129984	0.1502	627	2753	15	133	91	645
SAS	chr6	DRB1*04:01	20	0.00295858	1	3380	-0.150664	0.64553	-0.361557	0.815454	0.815454	1	2.39976	2.42379	0.00239234	0.00308754	627	2753	0	3	0	17
SAS	chr6	DRB1*04:03	140	0.0207101	1	3380	0.304896	0.245256	5.06889	0.213803	0.213803	1	16.625	16.7914	0.0255183	0.019615	627	2753	0	32	0	108
SAS	chr6	DRB1*04:04	2	0.000295858	1	3380	-1.61951	1.51971	-0.70123	0.286574	0.286574	1	0.432989	0.437325	0	0.00036324	627	2753	0	0	0	2
SAS	chr6	DRB1*04:05	19	0.00281065	1	3380	0.239574	0.739028	0.43865	0.745806	0.745806	1	1.83096	1.84929	0.00239234	0.00290592	627	2753	0	3	1	14
SAS	chr6	DRB1*04:06	7	0.0010355	1	3380	-0.636273	1.13422	-0.494595	0.574812	0.574812	1	0.777331	0.785116	0.000797448	0.00108972	627	2753	0	1	1	4
SAS	chr6	DRB1*04:10	4	0.000591716	1	3380	-1.28458	1.66725	-0.462124	0.441018	0.441018	1	0.359748	0.363351	0	0.00072648	627	2753	0	0	0	4
SAS	chr6	DRB1*07:01	1291	0.190976	1	3380	-0.076968	0.0885957	-9.80584	0.384981	0.384981	1	127.402	128.678	0.19378	0.190338	627	2753	26	191	122	804
SAS	chr6	DRB1*08:01	6	0.000887574	1	3380	0.123398	1.32841	0.0699266	0.92599	0.92599	1	0.566678	0.572353	0.000797448	0.0009081	627	2753	0	1	0	5
SAS	chr6	DRB1*08:02	29	0.00428994	1	3380	-0.519106	0.576551	-1.56164	0.367926	0.367926	1	3.00833	3.03845	0.00239234	0.00472212	627	2753	0	3	0	26
SAS	chr6	DRB1*08:03	34	0.00502959	1	3380	0.871288	0.468614	3.96763	0.0629865	0.0629865	1	4.55375	4.59935	0.00877193	0.00417726	627	2753	0	11	1	21
SAS	chr6	DRB1*08:04	1	0.000147929	1	3380	-1.52551	2.14278	-0.332245	0.476509	0.476509	1	0.217793	0.219974	0	0.00018162	627	2753	0	0	0	1
SAS	chr6	DRB1*09:01	52	0.00769231	1	3380	-0.126559	0.408206	-0.75951	0.756533	0.756533	1	6.00124	6.06134	0.00637959	0.00799128	627	2753	0	8	1	42
SAS	chr6	DRB1*10:01	475	0.0702663	1	3380	-0.0648712	0.133128	-3.66029	0.626056	0.626056	1	56.4239	56.989	0.0741627	0.0693789	627	2753	2	89	20	342
SAS	chr6	DRB1*11:01	339	0.0501479	1	3380	-0.160959	0.164735	-5.93121	0.32853	0.32853	1	36.8492	37.2182	0.0430622	0.0517617	627	2753	0	54	7	271
SAS	chr6	DRB1*11:04	78	0.0115385	1	3380	0.676098	0.342828	5.7525	0.048596	0.048596	1	8.50838	8.59359	0.0143541	0.0108972	627	2753	0	18	3	54
SAS	chr6	DRB1*11:11	1	0.000147929	1	3380	-1.2968	3.35781	-0.115017	0.699345	0.699345	1	0.0886926	0.0895809	0	0.00018162	627	2753	0	0	0	1
SAS	chr6	DRB1*12:01	60	0.00887574	1	3380	0.185834	0.376157	1.31337	0.621283	0.621283	1	7.06745	7.13823	0.00956938	0.00871776	627	2753	0	12	1	46
SAS	chr6	DRB1*12:02	188	0.0278107	1	3380	-0.122259	0.195767	-3.19008	0.53229	0.53229	1	26.0928	26.3541	0.0358852	0.0259717	627	2753	2	41	7	129
SAS	chr6	DRB1*13:01	552	0.0816568	1	3380	-0.280518	0.131833	-16.1261	0.0333513	0.0334295	1	57.4867	58.0624	0.0598086	0.0866328	627	2753	0	75	39	399
SAS	chr6	DRB1*13:02	234	0.0346154	1	3380	-0.28261	0.198752	-7.15427	0.155048	0.155048	1	25.315	25.5685	0.0271132	0.036324	627	2753	1	32	2	196
SAS	chr6	DRB1*13:03	9	0.00133136	1	3380	0.504691	0.865122	0.674327	0.559641	0.559641	1	1.33612	1.3495	0.0015949	0.00127134	627	2753	0	2	1	5
SAS	chr6	DRB1*14:01	40	0.00591716	1	3380	0.597858	0.477546	2.6216	0.210593	0.210593	1	4.38499	4.42891	0.00717703	0.00563022	627	2753	0	9	1	29
SAS	chr6	DRB1*14:04	275	0.0406805	1	3380	0.0242853	0.172893	0.812437	0.888293	0.888293	1	33.4539	33.7889	0.046252	0.0394116	627	2753	1	56	4	209
SAS	chr6	DRB1*14:05	6	0.000887574	1	3380	0.542265	1.03981	0.501541	0.602015	0.602015	1	0.924901	0.934164	0.0015949	0.00072648	627	2753	0	2	0	4
SAS	chr6	DRB1*15:01	705	0.10429	1	3380	0.117385	0.112209	9.32306	0.295501	0.295501	1	79.4229	80.2183	0.11244	0.102434	627	2753	14	113	44	476
SAS	chr6	DRB1*15:02	904	0.133728	1	3380	0.10412	0.101809	10.0453	0.306448	0.306448	1	96.4784	97.4446	0.145933	0.130948	627	2753	9	165	57	607
SAS	chr6	DRB1*16:02	63	0.00931953	1	3380	-0.254793	0.375945	-1.80276	0.497937	0.497937	1	7.0754	7.14626	0.00717703	0.00980748	627	2753	0	9	1	52

### Sheet: E_HIBAG-METAL - meta-analysis
E) METAL HLA Meta-analysis across ancestries.
HLA allele	Effect	StdErr	P-value	Direction
DQA1*05:03	1.0759	0.6313	0.08835	+++?
B*15:08	2.14	1.8715	0.2529	+???
DQA1*05:05	-0.0416	0.0336	0.2161	--++
C*01:02	-0.0278	0.0538	0.6048	-+--
B*44:02	-0.1065	0.0333	0.001364	---?
C*18:01	0.1234	0.2208	0.5762	-??+
DQB1*05:03	0.1315	0.0567	0.02052	+--+
DQA1*02:01	-0.0712	0.0276	0.009912	--+-
B*51:06	-0.0414	0.6478	0.9491	?+-?
B*57:01	-0.0203	0.0498	0.6837	-+-+
B*41:02	-0.0097	0.1821	0.9577	-???
B*52:01	-0.0232	0.0861	0.7878	+--+
DQB1*03:01	-0.1058	0.0253	2.859e-05	---+
A*02:01	-0.0835	0.0225	0.0002045	--+-
DRB1*01:01	0.0444	0.0352	0.2072	++-+
A*24:03	-0.2604	0.3833	0.4968	?--?
DQA1*03:02	0.1825	0.0881	0.03836	+++?
B*14:01	-0.1741	0.0985	0.07723	--?+
DQB1*06:09	0.0446	0.0948	0.638	++-+
A*26:03	-1.1493	6.2777	0.8547	??-?
B*15:21	-0.5751	0.479	0.2299	??-?
C*04:03	-0.3852	0.2339	0.09962	?--?
B*27:06	-0.3168	0.7429	0.6698	??-?
DRB1*13:03	0.0837	0.1012	0.4078	++?-
B*18:03	-0.3385	1.0016	0.7354	-???
B*81:01	0.0767	1.0066	0.9393	-?+?
DRB1*11:11	-1.2968	3.3578	0.6993	?-??
DRB1*08:10	-1.32	1.0708	0.2177	-???
DPB1*09:01	0.1077	0.094	0.2519	++-?
DPB1*104:01	0.1344	0.0876	0.125	+++-
B*07:02	0.1295	0.0291	8.765e-06	++-+
C*03:03	0.0421	0.044	0.3389	+-+?
A*66:01	0.066	0.1897	0.7279	+???
DQA1*04:01	-0.0884	0.0662	0.1819	--+-
A*30:02	0.3127	0.088	0.0003805	++++
DRB1*04:02	-0.1823	0.1688	0.2801	-???
DPB1*09:02	0.2106	0.3475	0.5445	?++?
B*42:02	0.332	0.4651	0.4754	???+
C*08:04	0.0648	0.3627	0.8583	???+
A*01:01	0.0433	0.0255	0.09004	+--+
DRB1*08:03	-0.0969	0.1756	0.581	++-?
DQB1*02:02	-0.0462	0.0321	0.1502	--++
C*15:05	0.3855	0.17	0.02335	+-++
A*34:02	0.1503	0.1877	0.4234	-??+
B*73:01	0.1242	0.699	0.8589	+???
B*15:13	-0.4106	1.6179	0.7997	??-?
B*35:02	-0.0125	0.1391	0.9287	-++?
A*74:03	0.0955	0.6748	0.8874	+???
C*12:09	0.9481	0.6409	0.1391	?+??
C*07:04	-0.086	0.0749	0.2508	----
DRB1*08:01	-0.0402	0.078	0.6062	-+??
DPB1*13:01	-0.0087	0.0682	0.899	--+-
DRB1*04:04	0.0973	0.0545	0.07385	+-?-
C*17:01	-0.0652	0.1129	0.5637	+-?-
DQB1*05:04	0.392	0.2582	0.1289	+???
B*37:01	0.0712	0.078	0.3609	++-?
DRB1*11:02	0.2499	0.1887	0.1853	+??+
DPB1*02:02	0.0647	0.1169	0.5802	+++?
B*15:02	0.1882	0.1727	0.2758	-+-?
B*39:06	0.2505	0.1408	0.07514	+??-
A*02:03	-0.1273	0.3207	0.6914	?--?
B*07:05	0.331	0.1741	0.05726	+++?
A*02:11	0.1259	0.1619	0.437	?+-?
DPB1*14:01	-0.0193	0.0904	0.8308	+-+?
DRB1*04:08	-0.5641	0.275	0.04023	-???
DPB1*85:01	0.317	0.9855	0.7477	???+
DRB1*15:03	0.0188	0.1327	0.8874	???+
B*51:02	-1.6877	1.2323	0.1708	??-?
DRB1*14:04	0.0374	0.1654	0.8212	++-?
C*02:02	-0.1057	0.0527	0.04505	----
B*15:01	-0.1005	0.0429	0.01926	----
B*40:02	-0.0254	0.1022	0.8041	---?
B*55:01	0.044	0.0756	0.5607	++??
DRB1*14:05	0.888	0.5833	0.1279	?++?
C*16:04	0.3117	0.3723	0.4024	++??
B*42:01	-0.4799	0.2479	0.05291	???-
DPB1*01:01	0.1099	0.0406	0.006756	+-+-
A*02:06	0.1678	0.1485	0.2584	+++?
B*39:01	-0.1762	0.1094	0.1073	---?
B*18:01	0.0909	0.0521	0.08107	+++-
B*53:01	0.0418	0.1216	0.7312	+??+
A*03:01	0.0346	0.0287	0.2269	+-+-
C*15:11	-1.133	4.1477	0.7847	-???
C*16:02	0.2438	0.2165	0.2601	+-??
DPB1*04:02	-0.0012	0.0325	0.97	-+-?
B*15:10	0.0682	0.2314	0.7682	-??+
B*38:01	0.0745	0.1067	0.4852	++-?
C*15:04	-1.3363	2.0628	0.5171	-???
DPB1*05:01	0.0129	0.0652	0.8427	+---
DPB1*36:01	-1.2129	2.25	0.5898	-???
DQA1*03:03	-0.1519	0.036	2.429e-05	--++
DRB1*09:01	0.1548	0.0862	0.07261	+-+-
DQA1*05:08	0.6108	0.9391	0.5154	??+?
DPB1*11:01	0.0868	0.0658	0.1869	+??+
A*32:01	-0.1617	0.054	0.00273	---+
DRB1*04:10	-1.3333	1.4139	0.3457	?--?
A*33:01	-0.2163	0.1243	0.08184	-+?-
C*07:01	0.0043	0.026	0.8701	+-++
B*35:08	0.3933	0.1705	0.02107	++??
DRB1*04:03	0.0765	0.1667	0.6462	-+-?
DPB1*31:01	-1.6193	2.1643	0.4543	??-?
C*03:04	-0.0992	0.0382	0.009486	-+++
C*16:01	-0.0554	0.0489	0.2572	-+?+
A*30:04	-0.094	0.332	0.7771	-+?-
DRB1*03:02	-0.2039	0.1964	0.299	-??-
DRB1*04:01	-0.2209	0.0344	1.369e-10	----
A*74:01	-0.0483	0.1776	0.7855	?+--
B*15:11	0.036	1.2744	0.9775	??+?
DQA1*05:01	0.0941	0.0283	0.000893	++-+
A*80:01	-0.4832	0.4478	0.2806	-??-
DRB1*04:07	-0.1452	0.1049	0.1664	-???
DQB1*03:04	0.1612	0.335	0.6304	+???
DQB1*06:03	-0.0791	0.0442	0.07386	---+
DQA1*06:01	-0.1083	0.1138	0.3415	---?
A*29:01	0.0247	0.1994	0.9016	+-+?
C*08:02	-0.0236	0.0545	0.6647	--?-
DRB1*11:04	0.1186	0.1012	0.2413	++-+
DPB1*21:01	-0.1611	0.3346	0.6303	?+-?
DQB1*04:01	-0.4642	0.3032	0.1258	?--?
B*39:10	-1.5351	0.7278	0.03494	???-
A*25:01	0.0218	0.0738	0.7677	+???
A*31:01	-0.0779	0.0616	0.2058	-+--
B*41:01	0.0895	0.209	0.6686	+-??
B*35:01	0.1559	0.0453	0.0005715	+++-
A*29:02	-0.0699	0.0519	0.1781	-??-
A*23:01	-0.0128	0.0682	0.8515	++--
B*56:01	0.2458	0.1526	0.1072	+-+?
DPB1*03:01	0.0088	0.0364	0.8088	+--+
DPB1*06:01	0.0683	0.0663	0.3027	+???
C*14:02	-0.2744	0.0899	0.002262	-++-
B*08:01	-0.0307	0.0295	0.2978	----
B*35:03	-0.112	0.0847	0.1859	--+?
DPB1*16:01	-0.0555	0.1197	0.6432	--??
B*58:01	0.0065	0.096	0.9458	++--
C*02:10	-0.1897	0.4572	0.6782	-??-
DPB1*17:01	0.1996	0.0843	0.01793	++++
DQB1*04:02	-0.0501	0.0663	0.4504	--+-
A*11:02	-0.2235	0.5476	0.6831	?--?
B*45:01	0.1754	0.1199	0.1434	++?+
B*46:01	0.0837	0.2854	0.7692	-+-?
B*18:18	-1.1595	3.7799	0.759	-???
DQA1*01:03	-0.0577	0.0389	0.1377	---+
DRB1*15:02	0.0492	0.0779	0.5272	-++?
A*26:01	-0.0206	0.0619	0.7391	+--+
DQA1*01:01	0.0221	0.0318	0.4877	++-+
A*30:01	0.0723	0.0822	0.3787	++-+
DQA1*01:05	0.1044	0.0911	0.252	++-+
B*55:02	-0.1433	0.6454	0.8242	?+-?
A*11:01	0.1332	0.0371	0.0003316	++++
B*48:01	0.1926	0.3361	0.5667	+-+?
C*08:03	-1.1119	3.2449	0.7319	-???
DQA1*03:01	-0.0667	0.0342	0.05132	---+
B*35:05	0.6281	0.3428	0.06697	?-+?
B*67:01	1.3302	1.6735	0.4267	?-+?
B*13:02	0.1441	0.0701	0.03989	++-?
DPB1*10:01	0.1094	0.0803	0.173	++??
DQB1*06:04	-0.0335	0.0619	0.5886	--++
B*51:08	0.0867	0.4181	0.8357	+???
DQA1*01:04	0.1647	0.0586	0.004953	+++?
C*12:04	-0.7074	0.5516	0.1997	?--?
A*02:07	-0.1902	0.3155	0.5466	??-?
A*69:01	0.3935	0.4132	0.341	+???
B*50:01	0.0569	0.0947	0.5476	++-?
A*24:02	0.0402	0.0353	0.2555	+-+-
DRB1*01:02	-0.0969	0.1007	0.3356	--?+
B*47:01	0.0529	0.1842	0.7741	+-??
DQB1*02:01	0.0918	0.0282	0.00113	++-+
DQB1*06:02	0.0855	0.029	0.003244	++--
B*27:05	-0.1141	0.0522	0.02876	----
B*49:01	0.1412	0.0889	0.112	+-?+
C*03:02	-0.0039	0.1205	0.9739	-+--
B*13:01	-0.2269	0.2269	0.3172	?--?
B*15:25	-0.0289	0.7231	0.9681	?+-?
A*34:05	0.0244	1.4329	0.9864	??+?
B*57:02	-1.6048	0.7631	0.03546	???-
B*58:02	-0.1965	0.2762	0.4769	???-
B*44:03	-0.0733	0.0416	0.07808	--+-
B*27:04	-0.373	0.5098	0.4643	?--?
DRB1*01:03	0.1645	0.1109	0.138	+???
A*40:27	2.5771	2.0535	0.2095	???+
DRB1*15:01	0.0927	0.0294	0.001607	++-+
DQB1*05:02	0.248	0.0745	0.0008696	+++-
C*08:01	0.0732	0.1409	0.6035	++-?
A*68:01	-0.0631	0.0537	0.2402	----
B*40:06	-0.0138	0.1194	0.9076	++-?
DRB1*07:01	-0.078	0.0282	0.005707	--+-
DRB1*13:12	1.4535	1.288	0.2591	??+?
DRB1*14:01	0.2034	0.0684	0.002951	++++
DQB1*05:01	0.0238	0.0297	0.4224	++--
DRB1*08:02	-0.0473	0.4729	0.9203	--+?
B*40:01	-0.0337	0.0447	0.4505	-++?
C*15:02	-0.1118	0.0613	0.06818	---?
B*15:18	-0.182	0.1598	0.2547	-++?
C*03:10	0.2567	1.2382	0.8357	+???
C*14:03	0.3104	0.6521	0.6341	+?+?
DQB1*06:01	-0.0077	0.0716	0.9145	-+-?
C*07:02	0.1016	0.027	0.0001711	+-++
A*02:05	0.2215	0.0989	0.02506	++-+
DPB1*20:01	-0.2521	0.5202	0.6279	-???
DQA1*05:09	0.5011	0.5446	0.3575	+???
DRB1*16:02	0.3008	0.2132	0.1582	+-+-
C*06:02	0.0467	0.0328	0.1548	++--
C*12:03	-0.0529	0.0531	0.3183	--+-
DPB1*15:01	0.0805	0.1203	0.5032	+??+
DPB1*19:01	-0.0308	0.1365	0.8214	---?
DRB1*04:06	-0.1406	0.4858	0.7722	+--?
DPB1*02:01	0.0212	0.03	0.4802	+++-
DPB1*04:01	-0.0855	0.0201	2.125e-05	---+
A*03:02	0.2133	0.3398	0.5302	++??
DRB1*04:05	0.1237	0.1364	0.3643	++-?
B*54:01	-0.531	0.6748	0.4314	?--?
A*36:01	-0.0451	0.2042	0.8251	???-
A*02:02	0.3048	0.1864	0.102	+??+
B*38:02	-0.1184	0.1867	0.526	?-+?
B*44:05	-0.2822	0.2083	0.1755	-???
A*68:02	0.0522	0.1012	0.6061	-??+
B*15:17	0.0097	0.1705	0.9546	+-+?
DRB1*13:02	-0.0209	0.0518	0.6865	--++
A*66:02	0.223	0.4603	0.6281	???+
DRB1*13:01	-0.0636	0.0446	0.1544	---+
C*04:01	0.1142	0.0326	0.0004556	+++-
DRB1*14:54	-1.2596	2.9333	0.6676	??-?
B*39:24	-0.2422	0.7474	0.7459	-???
DQA1*01:02	0.0874	0.0247	0.0004064	+++-
DQB1*03:02	-0.0555	0.0329	0.09192	-+--
B*51:01	-0.0934	0.0472	0.04782	-++-
DQB1*03:03	-0.015	0.043	0.7272	-++?
DRB1*16:01	0.1629	0.1125	0.1478	+???
B*14:02	0.0247	0.0644	0.7017	+-?+
A*34:01	-0.3321	0.2364	0.1601	?--?
B*15:35	0.1196	0.3698	0.7463	?-+?
A*33:03	-0.1696	0.0822	0.03915	+-+-
B*27:02	0.5475	0.2869	0.05638	+???
C*05:01	-0.0982	0.0334	0.003302	---+
DPB1*26:01	0.006	0.1304	0.9636	?+-?
B*15:16	-0.3599	0.3545	0.3099	-??-
B*51:07	-1.1623	2.6443	0.6603	-???
DRB1*11:03	-1.1927	1.6926	0.481	-???
DRB1*12:02	-0.2177	0.144	0.1306	---?
B*13:03	-1.5606	2.0766	0.4524	???-
DPB1*18:01	-0.1036	0.256	0.6857	???-
B*57:03	0.2498	0.2577	0.3323	-??+
B*15:03	-0.1871	0.2191	0.3933	-??-
DRB1*08:04	-0.2653	0.1665	0.111	+-?-
DPB1*06:02	0.095	0.1554	0.5412	+??+
DRB1*03:01	0.0819	0.0288	0.004452	++-+
C*12:02	-0.0042	0.0848	0.9607	+--?
DPB1*34:01	-1.2724	2.427	0.6001	???-
DRB1*10:01	0.002	0.0884	0.9818	+-++
DQB1*03:19	-0.2935	0.2463	0.2334	+??-
DRB1*11:01	0.0022	0.0491	0.964	+---
A*31:16	-0.0882	0.5607	0.8749	?-??
B*56:04	-0.054	1.3189	0.9674	?-+?
DRB1*12:01	-0.1521	0.082	0.06352	-++-
