## Supplementary material for "Whole genome sequencing identifies multiple loci for critical illness caused by COVID-19": TWAS additional results tables

### Sheet: Summary coloc+ TWAS sign.
Summary of significant genes after TWAS and colocalisation. Genes that are significant in at least one of the three TWAS (lung, whole blood and metaTWAS) and with an eQTL signal that colocalises with the GWAS signal in the European population. Ensembl ID, gene name, pvalue for each one of the TWAS and tissue where localisation is found are shown in the table
gene	gene_name	pval.twas.lung	pval.twas.blood	pval.metatwas	coloc
ENSG00000065989	PDE4A	0.00439408	0.755775	1.70701e-06	lung
ENSG00000068650	ATP11A	0.155062	0.696704	5.68476e-09	blood
ENSG00000105397	TYK2	NA	0.0790005	2.52281e-11	blood
ENSG00000105538	RASIP1	1.64872e-06	1.64872e-06	5.65344e-06	blood
ENSG00000129910	CDH15	0.0457393	NA	3.87747e-07	lung
ENSG00000142233	NTN5	4.92034e-09	0.010316	8.89072e-08	blood+lung
ENSG00000159314	ARHGAP27	3.7775e-06	0.0631683	9.3153e-05	blood
ENSG00000160791	CCR5	1.17719e-36	0.238847	1.74392e-16	lung
ENSG00000163817	SLC6A20	4.62217e-07	NA	2.90375e-153	lung
ENSG00000163818	LZTFL1	0.945652	0.731708	4.69365e-81	lung
ENSG00000164398	ACSL6	5.7318e-06	3.97699e-10	3.9823e-09	blood
ENSG00000173585	CCR9	NA	8.22459e-131	7.37506e-131	blood
ENSG00000176920	FUT2	6.22523e-08	NA	7.48564e-07	lung
ENSG00000185499	MUC1	0.00118149	1.01993e-05	8.87593e-18	blood+lung
ENSG00000196735	HLA-DQA1	NA	NA	6.16393e-08	blood
ENSG00000217128	FNIP1	NA	0.195905	2.22352e-07	blood
ENSG00000237541	HLA-DQA2	0.0108415	6.10724e-05	7.62805e-07	blood+lung
ENSG00000259803	SLC22A31	NA	NA	7.35152e-07	blood+lung

### Sheet: Summary coloc + sTWAS sign.
Summary of significant genes after TWAS and colocalisation. Genes that are significant in at least one of the three TWAS (lung, whole blood) and with an sQTL signal that colocalises with the GWAS signal in the European population. Ensembl ID, gene name, pvalue for each one of the TWAS and tissue where localisation is found are shown in the table. When more than one introns were significant in a tissue we used the lowest p-value per gene and tissue.
gene	gene.name	pval.stwas.lung	pval.stwas.blood	pvalue	coloc
ENSG00000176715	ACSF3	1.26104e-06	1.26104e-06	NA	lung
ENSG00000068650	ATP11A	NA	NA	4.88192e-10	lung
ENSG00000142002	DPP9	1.20901e-07	NA	5.54955e-35	lung
ENSG00000237541	HLA-DQA2	1.18345e-07	NA	NA	lung
ENSG00000159110	IFNAR2	3.06087e-20	9.69098e-22	1.82851e-21	lung, blood
ENSG00000243646	IL10RB	NA	NA	5.0664e-19	lung
ENSG00000197536	IRF1-AS1	6.71092e-09	NA	1.10989e-07	blood
ENSG00000188313	PLSCR1	NA	NA	1.1707e-08	blood
ENSG00000105538	RASIP1	1.187e-08	NA	NA	lung
ENSG00000169231	THBS3	3.14603e-12	3.14603e-12	3.14603e-12	blood
ENSG00000105397	TYK2	6.98296e-17	NA	5.41024e-16	lung

### Sheet: twas_Lung_significant
Significant genes after Bonferroni correction, for Lung TWAS calculated with MASHR models from GTEXv8 data.
gene	gene_name	zscore	pvalue	n_snps_in_model
ENSG00000172215.5	CXCR6	-15.7016	1.47536e-55	2
ENSG00000160791.13	CCR5	-12.646	1.17719e-36	3
ENSG00000183625.14	CCR3	-6.98074	2.93636e-12	2
ENSG00000243646.9	IL10RB	6.39872	1.56684e-10	4
ENSG00000163820.14	FYCO1	6.36895	1.90332e-10	2
ENSG00000142233.11	NTN5	-5.84984	4.92034e-09	2
ENSG00000176920.11	FUT2	5.41221	6.22523e-08	2
ENSG00000142002.16	DPP9	5.26769	1.38153e-07	2
ENSG00000163817.15	SLC6A20	5.04137	4.62217e-07	1
ENSG00000119596.17	YLPM1	4.9858	6.17063e-07	1
ENSG00000241837.6	ATP5O	4.9319	8.14335e-07	2
ENSG00000105538.9	RASIP1	-4.79231	1.64872e-06	1
ENSG00000143537.13	ADAM15	-4.76711	1.86887e-06	1
ENSG00000159314.11	ARHGAP27	-4.62326	3.7775e-06	1

### Sheet: twas_Whole_Blood_significant
Significant genes after Bonferroni correction, for whole blood TWAS calculated with MASHR models from GTEXv8 data.
gene	gene_name	zscore	pvalue	n_snps_in_model
ENSG00000173585.15	CCR9	24.3357	8.22e-131	1
ENSG00000164398.12	ACSL6	6.25493	3.98e-10	2
ENSG00000142002.16	DPP9	-5.67331	1.4e-08	2
ENSG00000105538.9	RASIP1	-4.79231	1.65e-06	1
ENSG00000176909.11	MAMSTR	4.7072	2.51e-06	2
ENSG00000169242.11	EFNA1	-4.67257	2.97e-06	1

### Sheet: metaTWAS
Significant genes with pvalues for the TWAS meta-analysis using all GTExv8 tissues. Number of independent snps used to create the models and tissue with lower p-value are indicated. Z-score is shown for each tissue, where NA means that there wasn't a model in this tissue.
gene	gene_name	pvalue	n_indep	t_i_best	Adipose_Subcutaneous	Adipose_Visceral_Omentum	Adrenal_Gland	Artery_Aorta	Artery_Coronary	Artery_Tibial	Brain_Amygdala	Brain_Anterior_cingulate_cortex_BA24	Brain_Caudate_basal_ganglia	Brain_Cerebellar_Hemisphere	Brain_Cerebellum	Brain_Cortex	Brain_Frontal_Cortex_BA9	Brain_Hippocampus	Brain_Hypothalamus	Brain_Nucleus_accumbens_basal_ganglia	Brain_Putamen_basal_ganglia	Brain_Spinal_cord_cervical_c-1	Brain_Substantia_nigra	Breast_Mammary_Tissue	Cells_Cultured_fibroblasts	Cells_EBV-transformed_lymphocytes	Colon_Sigmoid	Colon_Transverse	Esophagus_Gastroesophageal_Junction	Esophagus_Mucosa	Esophagus_Muscularis	Heart_Atrial_Appendage	Heart_Left_Ventricle	Kidney_Cortex	Liver	Lung	Minor_Salivary_Gland	Muscle_Skeletal	Nerve_Tibial	Ovary	Pancreas	Pituitary	Prostate	Skin_Not_Sun_Exposed_Suprapubic	Skin_Sun_Exposed_Lower_leg	Small_Intestine_Terminal_Ileum	Spleen	Stomach	Testis	Thyroid	Uterus	Vagina	Whole_Blood
ENSG00000163817	SLC6A20	2.90375e-153	4	Muscle_Skeletal	NA	NA	8.52943	NA	7.5245	NA	NA	6.68328	8.30594	1.28201	5.04137	6.01136	5.04137	6.63225	NA	NA	6.63805	8.88474	8.30594	21.7031	NA	NA	6.53219	8.30594	8.30594	NA	5.04137	NA	NA	7.64356	5.04137	5.04137	8.57019	24.4229	21.5655	NA	6.04389	6.04389	6.64245	8.65978	8.30594	6.38282	NA	9.38953	9.60043	NA	7.05093	5.04137	NA
ENSG00000173585	CCR9	7.37506e-131	4	Whole_Blood	NA	NA	NA	NA	NA	NA	NA	NA	NA	NA	NA	NA	NA	NA	NA	NA	NA	NA	NA	11.7066	NA	NA	NA	NA	NA	NA	NA	NA	NA	NA	5.88907	NA	NA	NA	12.928	NA	NA	NA	NA	18.4548	NA	NA	NA	NA	5.74329	NA	NA	NA	24.3357
ENSG00000163818	LZTFL1	4.69365e-81	5	Thyroid	15.5388	0.0681684	-6.43765	-6.45014	-6.45643	-6.48067	-0.0681684	-0.0681684	-6.37867	-0.0681684	-6.29565	-0.0681684	-6.13589	-5.97321	0.0681684	-6.47042	-6.50474	-0.0681684	-6.48762	0.0681684	NA	-0.0681684	-6.47432	NA	NA	0.399739	0.0681684	0.0681684	-0.0681684	-6.35077	-0.0681684	0.0681684	-6.40318	-0.0681684	5.73577	-6.47258	-6.48623	0.0681684	-6.49152	-0.0681684	-6.38574	-6.46515	-6.51929	0.0681684	-8.97835	17.8704	NA	-6.46498	-0.342854
ENSG00000163820	FYCO1	2.62783e-76	4	Brain_Cortex	4.41341	1.22991	0.282057	0.112213	1.2835	0.113448	1.2835	0.582705	1.1058	1.1058	1.1058	6.79295	-0.615335	1.1058	1.2835	5.93317	1.1058	1.2835	1.1058	0.117289	1.42488	1.1058	0.209823	1.2835	-3.93385	3.53735	-4.64107	1.1058	1.2835	1.1058	-6.30318	6.36895	0.149055	0.111066	0.773544	NA	1.2835	0.167676	0.0885624	-6.47042	-5.30624	-0.112445	6.37378	0.370933	NA	6.36895	1.2835	1.1058	1.1058
ENSG00000172215	CXCR6	4.00548e-72	4	Artery_Aorta	-6.30248	-17.5874	0.834664	-17.712	-5.61897	-15.1348	NA	NA	NA	NA	NA	NA	NA	NA	-0.834664	NA	NA	-0.834664	-0.834664	-17.6894	-5.62327	-5.66398	-5.66398	-5.66398	0.834664	-5.38761	0.834664	-14.6988	-11.7631	-5.71734	-5.68665	-15.7016	-5.61851	-17.6527	-13.38	6.31316	0.834664	-0.834664	-5.69659	-6.36895	-14.7276	-0.834664	0.121429	-0.834664	-0.834664	6.39021	-17.6704	-0.834664	NA
ENSG00000173578	XCR1	8.34073e-68	4	Skin_Not_Sun_Exposed_Suprapubic	3.89164	NA	NA	NA	0.611168	NA	NA	NA	NA	NA	NA	NA	NA	NA	NA	NA	NA	NA	NA	0.809981	NA	NA	0.767059	7.84546	7.18319	-10.6124	0.611168	NA	NA	NA	NA	0.788186	-5.15647	NA	0.767059	NA	NA	NA	NA	-12.5136	-5.15647	11.3997	0.611168	7.12141	-4.97755	7.18319	-1.41649	5.15647	4.52311
ENSG00000183625	CCR3	4.15317e-48	4	Colon_Transverse	NA	NA	NA	NA	NA	NA	NA	NA	NA	NA	NA	NA	NA	NA	NA	NA	NA	NA	NA	NA	NA	NA	NA	-13.8058	NA	NA	NA	NA	NA	NA	NA	-6.98074	NA	-6.58843	NA	NA	NA	NA	NA	NA	NA	NA	-6.45024	NA	NA	-13.8058	NA	NA	-2.31229
ENSG00000163823	CCR1	5.42336e-42	2	Skin_Not_Sun_Exposed_Suprapubic	3.87916	-0.751411	-8.44612	5.87458	-1.00419	3.03102	0.568754	5.79473	4.28903	-3.03102	5.44614	NA	5.44614	-6.31774	-1.19348	NA	5.76962	-12.0373	-13.2853	3.76363	11.8155	9.92301	9.26368	-0.63282	10.1882	11.1888	0.477556	-5.44614	-1.15191	3.90955	7.90223	3.03102	8.48538	13.5993	13.5993	4.97278	-3.28702	4.58591	7.05723	13.6269	11.4137	-0.914015	-1.17214	-5.44614	-2.40695	NA	5.70579	3.03102	-0.772101
ENSG00000121807	CCR2	1.19276e-36	3	Cells_EBV-transformed_lymphocytes	-1.29672	2.60865	-0.394177	12.9338	NA	4.4783	NA	NA	12.9338	NA	NA	NA	NA	12.9338	12.9338	NA	NA	12.9338	12.9338	12.9338	NA	12.9338	-0.394177	-0.394177	NA	-0.394177	-0.394177	7.05239	NA	12.9338	-0.394177	0.716351	12.9338	-0.394177	12.9338	12.9338	NA	7.05239	NA	3.57673	3.65964	-12.9338	7.05239	12.9338	-12.9338	5.32379	-0.394177	-0.394177	-0.249773
ENSG00000159110	IFNAR2	2.07017e-32	6	Prostate	-4.60437	-2.58553	-4.43037	-4.43037	-4.43037	-3.52928	-10.4732	-4.43037	0.550113	NA	2.02888	-0.792373	-5.68423	4.61357	-9.58014	1.74243	-2.87487	-4.43037	-1.73054	-4.24429	-10.7701	-9.58014	-4.43037	-8.56166	0.829079	-9.15332	1.94712	2.11549	1.64928	NA	-4.43037	-3.53896	-10.2844	9.6276	-0.260999	9.58014	-9.87892	-4.43037	-11.0721	-7.19275	-9.77876	-9.58014	-6.83124	-4.43037	-0.660706	-2.03297	2.04034	-10.3932	-2.86297
ENSG00000142002	DPP9	4.16108e-29	6	Cells_Cultured_fibroblasts	-5.29213	-11.6934	NA	-4.7069	NA	-1.41473	NA	NA	NA	-4.18559	-5.30697	NA	6.3072	NA	NA	-0.809849	NA	NA	6.3072	-5.29213	-12.2886	-2.72684	-5.29213	-5.30697	-1.14562	-11.6924	-5.4116	-5.37885	-3.27838	NA	-5.61587	5.26769	-5.29213	NA	-5.37885	NA	-5.30697	NA	-5.29213	NA	-12.2886	NA	-5.30697	-2.53363	-5.21475	-5.29213	NA	NA	-5.67331
ENSG00000121797	CCRL2	3.75368e-28	3	Pituitary	4.03732	NA	4.18836	10.965	4.18836	4.18836	-3.2029	NA	4.18836	10.965	NA	-0.289296	9.27811	NA	NA	NA	-3.2029	NA	NA	4.18836	NA	NA	NA	NA	-0.289296	NA	NA	4.18836	NA	4.18836	3.2029	-3.2029	NA	0.868345	-2.62517	4.18836	-9.80524	10.965	-10.965	10.965	-3.2029	NA	-3.2029	10.965	-0.289296	4.18836	3.19463	NA	NA
ENSG00000243646	IL10RB	6.94336e-22	5	Heart_Atrial_Appendage	8.80074	3.10777	3.8137	6.12351	3.92983	8.10056	2.18699	6.86174	7.00616	7.26579	6.93734	7.0697	6.88682	6.9736	7.04941	2.18699	6.86576	6.56056	6.47512	8.62492	-6.07819	-0.00833235	8.76509	NA	3.22669	4.42868	7.92061	10.022	3.41203	3.2133	2.18699	6.39872	NA	7.83385	8.87471	1.27595	2.79504	6.34103	-0.963865	1.04008	5.55466	NA	1.25157	2.02888	2.37375	0.303517	NA	2.02888	-2.13749
ENSG00000185499	MUC1	8.87593e-18	5	Colon_Transverse	NA	NA	NA	-1.4436	7.12767	-1.4436	-1.4436	NA	NA	7.12767	NA	4.03885	NA	NA	1.68636	NA	NA	NA	NA	NA	NA	-1.4436	NA	7.12767	NA	NA	NA	7.12767	7.12767	-1.4436	NA	3.24331	-1.4436	1.15008	7.12767	-1.4436	NA	4.03885	NA	NA	NA	NA	-1.4436	NA	-1.4436	1.20989	7.12767	NA	4.4129
ENSG00000160791	CCR5	1.74392e-16	4	Lung	-7.32142	-1.86814	-1.86814	-1.86814	-1.86814	-1.86814	-2.83789	1.86814	-6.64287	-1.5444	-0.698036	-2.42763	1.86814	-6.32177	1.86814	-2.80448	-6.32177	-6.32177	-3.62277	-7.27697	NA	-1.86814	-7.39112	-7.37215	NA	-6.90789	-6.55708	-6.35618	-4.26935	-1.86814	-4.05508	-12.646	-6.32177	-4.23251	-6.35618	-6.32177	-4.40544	1.86814	-6.35618	0.785219	-4.19802	-7.10679	-1.86814	-7.18551	1.86814	-0.196865	-4.20009	NA	1.17787
ENSG00000283646	LINC02009	4.04927e-15	5	Adipose_Subcutaneous	3.97029	2.3067	NA	-0.550778	NA	NA	NA	-3.05023	NA	-3.05023	3.14209	NA	-3.05023	-3.14354	-3.05023	-3.05023	NA	-0.550778	-3.05023	-3.05023	NA	NA	NA	NA	-3.05023	-3.05023	2.92054	NA	2.86925	NA	-3.05023	NA	-3.05023	NA	-2.62906	NA	-3.16398	3.97029	NA	NA	NA	NA	-3.05023	NA	NA	-1.3415	NA	NA	2.86925
ENSG00000012223	LTF	1.00332e-12	3	Breast_Mammary_Tissue	-0.260194	NA	NA	1.01434	-2.12353	-0.120725	-2.12353	-2.12353	-2.47803	-0.831055	-2.47803	-2.12353	NA	-2.64239	-2.76317	-2.12353	-2.12353	NA	-2.12353	-7.86732	-2.12353	NA	NA	-2.12353	-2.12353	-2.43539	1.79612	NA	-2.12353	-1.23951	2.12353	-2.12353	-2.47803	NA	-2.47803	2.12353	-0.524341	NA	-7.86732	-2.26391	-2.29894	NA	NA	-2.12353	2.50235	NA	NA	NA	NA
ENSG00000167671	UBXN6	1.28349e-12	7	Kidney_Cortex	1.62409	1.26964	-1.29848	1.64438	NA	1.99372	NA	NA	NA	-0.377226	-0.519693	0.915302	2.11718	NA	NA	NA	2.11718	NA	NA	1.62409	1.60155	NA	2.11718	0.822	NA	1.62409	NA	1.68452	0.944161	-7.94975	-0.973517	1.79391	NA	0.203964	1.7023	1.70024	1.44782	NA	-1.29848	1.62409	1.79191	-0.973517	0.300801	-1.29848	NA	1.34674	NA	NA	NA
ENSG00000169231	THBS3	5.34779e-12	3	Stomach	NA	NA	-6.97104	NA	NA	NA	NA	NA	NA	NA	NA	NA	NA	NA	NA	NA	NA	NA	NA	-1.71152	NA	NA	NA	NA	NA	-6.97104	NA	NA	NA	NA	NA	-1.71152	NA	NA	NA	-1.71152	NA	NA	NA	-1.71152	NA	NA	NA	-6.97104	4.03885	-1.71152	-1.71152	NA	NA
ENSG00000220201	ZGLP1	1.97197e-11	10	Thyroid	2.13386	NA	NA	NA	NA	2.76384	NA	NA	NA	NA	NA	2.76384	1.04761	-4.82688	NA	-4.71592	-4.71592	NA	NA	0.973376	NA	NA	NA	2.76384	NA	NA	2.76384	NA	NA	NA	NA	1.57991	NA	NA	NA	-4.71592	NA	2.13735	-1.6019	1.7791	NA	1.7791	NA	NA	-3.4281	-6.17652	NA	NA	NA
ENSG00000105397	TYK2	2.52281e-11	6	Brain_Amygdala	NA	NA	3.37341	NA	NA	1.57141	-6.50188	1.8045	NA	-2.96188	-1.57141	6.50188	NA	NA	-6.50188	NA	NA	3.89185	NA	NA	NA	6.50188	NA	NA	1.89582	0.617226	6.50188	NA	1.8045	-1.57141	NA	NA	NA	NA	NA	NA	NA	4.11699	NA	1.75652	NA	NA	NA	NA	-2.6548	NA	NA	NA	-1.75652
ENSG00000173171	MTX1	1.48894e-10	3	Esophagus_Gastroesophageal_Junction	-6.85774	NA	NA	NA	NA	NA	NA	NA	NA	NA	-1.41356	NA	NA	NA	NA	-6.85774	NA	NA	NA	-1.41356	NA	NA	NA	-6.85774	-6.85774	NA	NA	-6.85774	NA	NA	NA	NA	NA	NA	NA	-4.66218	NA	-1.41356	NA	NA	NA	NA	NA	NA	NA	NA	NA	NA	NA
ENSG00000164398	ACSL6	3.9823e-09	4	Muscle_Skeletal	5.0293	-3.27894	4.26174	-6.48382	5.0297	-1.15763	-6.50454	1.6228	-5.62835	-5.67427	-1.0513	-4.94486	-1.99243	-5.03291	-5.0293	-6.04931	NA	-5.0293	-5.86032	NA	NA	NA	2.74386	3.80199	1.6228	-5.01745	4.9746	-3.84595	-4.95085	-3.88191	-0.274367	4.53605	-4.84128	-6.59829	2.44856	5.01953	-5.02676	-5.03051	4.6838	4.14225	-1.15763	4.82103	5.06224	5.0293	NA	5.0293	5.0293	5.0293	6.25493
ENSG00000211456	SACM1L	4.38773e-09	5	Thyroid	5.03883	4.96491	0.314214	NA	4.50699	5.11556	1.1633	1.1633	-0.314214	0.522865	0.898005	NA	1.02308	4.93905	0.53642	-3.65996	NA	1.1633	0.930366	4.31172	0.53642	-0.314214	NA	1.1633	1.59258	1.1633	4.65319	5.11556	5.11556	-0.314214	5.09984	0.417968	1.1633	4.99338	0.960354	0.230898	5.00822	-4.93771	NA	0.0222158	-4.10466	NA	1.1633	4.93771	4.93771	6.16666	1.1633	1.1633	0.310358
ENSG00000163462	TRIM46	4.60467e-09	2	Artery_Tibial	NA	5.47348	NA	NA	5.47348	5.47348	NA	-5.47348	NA	NA	NA	5.47348	5.47348	NA	5.47348	5.47348	NA	NA	NA	5.47348	NA	NA	5.47348	NA	5.47348	5.47348	3.18313	NA	NA	NA	NA	NA	5.47348	-5.47348	NA	NA	NA	NA	NA	NA	3.29153	NA	NA	NA	NA	5.47348	NA	NA	NA
ENSG00000068650	ATP11A	5.68476e-09	6	Esophagus_Mucosa	NA	0.389773	0.389773	NA	-1.39333	NA	1.36344	-0.389773	NA	-0.389773	NA	1.35714	1.43046	1.41939	0.389773	0.702426	-0.389773	0.389773	-0.389773	NA	-2.57524	0.389773	-1.39191	-6.56045	NA	-6.59385	-5.78629	-0.817617	0.389773	-0.389773	0.00617754	-1.42188	0.389773	NA	-6.47479	-0.389773	NA	0.405502	0.389773	NA	NA	-6.59255	NA	0.389773	-0.389773	-0.809406	-0.389773	NA	-0.389773
ENSG00000198502	HLA-DRB5	1.57005e-08	1	Nerve_Tibial	NA	NA	NA	NA	NA	NA	NA	NA	NA	NA	NA	NA	NA	NA	NA	NA	NA	NA	NA	NA	NA	NA	NA	NA	NA	NA	NA	NA	NA	NA	NA	NA	NA	NA	5.65373	NA	NA	NA	NA	NA	NA	NA	NA	NA	NA	NA	NA	NA	NA
ENSG00000163825	RTP3	2.09891e-08	4	Thyroid	NA	NA	NA	NA	NA	NA	NA	NA	NA	NA	NA	NA	NA	NA	NA	NA	NA	NA	NA	NA	NA	NA	NA	NA	NA	NA	NA	NA	NA	NA	NA	NA	NA	-0.575816	NA	NA	NA	-0.564825	NA	NA	NA	NA	-1.8126	NA	-1.8126	2.76536	NA	NA	NA
ENSG00000105376	ICAM5	2.14281e-08	6	Liver	-1.07381	NA	-5.2857	-1.07381	NA	NA	1.07381	1.07381	3.9513	NA	-1.23194	NA	1.07381	NA	1.07381	1.07381	2.69026	-6.19214	1.07381	NA	NA	-6.19214	-5.90709	-6.19214	-4.593	-1.59425	-0.788388	NA	-6.19214	NA	-6.34909	NA	-0.788388	NA	-1.07381	-1.07381	-6.19214	-1.07381	NA	NA	-1.55444	-6.19214	-1.07381	-5.73773	5.57176	-5.89725	-6.19214	-6.19214	NA
ENSG00000204516	MICB	2.30623e-08	4	Cells_EBV-transformed_lymphocytes	0.244119	-0.0618633	0.304112	-0.343858	3.51516	-0.675245	NA	-0.277932	-0.498857	-1.91969	-1.87574	-0.376392	4.20126	-0.617808	-0.482662	0.69747	-0.210544	-0.692022	-0.158825	0.13442	0.303279	-4.6443	0.0447114	1.90314	0.536147	-1.66039	-0.503445	-0.189354	0.63523	-0.501879	-2.38208	-0.154592	-0.121259	3.47215	0.573603	-0.0893679	0.365712	-0.136712	0.0786287	1.68104	-0.249017	0.427816	0.911072	-0.375714	-0.305436	0.164039	-0.216487	1.5218	-1.34084
ENSG00000196735	HLA-DQA1	6.16393e-08	4	Heart_Atrial_Appendage	NA	NA	NA	NA	NA	2.67166	NA	NA	NA	NA	NA	2.58773	NA	NA	NA	NA	NA	NA	NA	NA	NA	2.67166	NA	NA	NA	NA	NA	5.65373	NA	NA	NA	NA	NA	1.19205	2.64357	2.58773	NA	NA	NA	NA	NA	NA	NA	NA	NA	NA	NA	NA	NA
ENSG00000142233	NTN5	8.89072e-08	6	Small_Intestine_Terminal_Ileum	-1.71984	2.4835	0.77332	2.4835	2.56505	-2.68528	-5.01005	-5.28273	2.26254	-4.50301	-0.103886	-4.56624	-4.96614	-5.01005	-2.8915	-5.61364	NA	NA	-2.8915	-3.76703	-5.83098	-2.8915	-3.8869	-3.51772	0.797591	-4.30847	-4.51398	-2.71386	NA	-5.08377	NA	-5.84984	-3.33897	1.36689	-0.803661	-2.55177	-5.8083	-4.29961	-3.71926	-5.02395	-3.7995	-6.17177	2.4835	2.4835	-3.68261	-5.48955	-4.19764	2.4835	2.56505
ENSG00000116580	GON4L	9.20961e-08	3	Artery_Tibial	NA	-3.77424	-3.77424	NA	-3.77424	-4.99044	3.77424	3.77424	3.77424	3.77424	3.77424	NA	NA	3.77424	3.77424	3.77424	3.77424	3.77424	NA	-4.99044	NA	-3.77424	3.77424	NA	3.14085	-3.77424	3.77424	3.77424	NA	NA	-3.73792	NA	-3.77424	NA	-4.99044	NA	-3.58091	NA	-3.77424	-3.77424	NA	NA	NA	-3.77424	3.77424	-3.77424	-3.77424	-3.77424	NA
ENSG00000206344	HCG27	1.04637e-07	7	Thyroid	-1.16048	-0.271923	2.43812	-0.941289	2.36882	-3.78214	-2.36136	3.25945	-0.269296	2.04496	-0.462113	1.33876	-2.37074	-2.59334	-2.89738	-0.0850355	-1.82298	0.339453	-3.18677	-1.16752	-2.37074	-2.59334	NA	-0.269296	-0.2738	-3.27872	0.686031	-0.27617	-0.341163	-4.16037	-3.23937	-1.24389	0.781312	-4.99426	1.91305	-0.269296	-0.270896	0.339453	NA	-1.2367	-2.78422	3.51544	-2.69755	-0.269296	0.0700275	-5.07176	0.154837	-1.39721	-1.21363
ENSG00000204287	HLA-DRA	1.46444e-07	6	Artery_Tibial	-4.09658	NA	NA	2.59743	NA	-4.3253	NA	NA	1.16225	0.664671	NA	2.17066	NA	NA	0.664671	-0.0604386	-0.632043	1.70263	NA	NA	NA	-2.24585	1.1293	NA	1.70263	NA	-4.31972	1.70263	1.1293	NA	2.37219	1.13179	0.664671	1.13054	1.70263	-0.664671	-1.70263	1.70263	1.70263	NA	NA	NA	1.70263	1.1293	NA	1.28352	1.7403	2.17066	NA
ENSG00000169241	SLC50A1	1.53379e-07	7	Brain_Cortex	-1.621	2.11447	-1.11922	0.404734	1.48662	-0.568141	1.48662	0.293084	0.892101	0.514362	0.668041	4.49359	0.45811	0.36678	-0.955753	1.48662	-0.179515	-1.621	0.800487	0.352631	0.336939	1.2847	0.681416	1.48662	1.48662	0.963705	0.3456	1.48662	-0.81924	-1.621	0.499624	-1.48662	-1.82186	0.459505	-1.621	-1.621	-3.60427	-1.621	-2.20006	0.404734	0.351791	-1.621	1.55564	1.05142	-0.866812	1.48662	NA	-1.621	2.12733
ENSG00000112787	FBRSL1	1.76393e-07	7	Liver	-1.69652	-4.89613	1.21669	0.902234	NA	1.99188	NA	0.902234	NA	NA	NA	NA	-4.89613	0.0318202	NA	NA	NA	NA	0.902234	1.30411	NA	-2.74268	NA	1.35133	0.902234	NA	2.21587	0.902234	0.902234	4.89613	5.12774	1.79214	NA	NA	-1.37475	-4.89613	4.99723	4.89613	4.89613	NA	1.48712	NA	-4.15752	4.89613	-4.89652	NA	0.902234	NA	-3.91047
ENSG00000217128	FNIP1	2.22352e-07	2	Uterus	-2.20929	NA	NA	-2.20929	NA	NA	NA	NA	NA	NA	-2.5065	NA	NA	NA	NA	NA	NA	NA	NA	NA	-2.20929	NA	-3.95478	NA	2.20929	NA	-0.35702	NA	NA	NA	NA	NA	NA	NA	NA	NA	NA	NA	NA	-2.20929	NA	NA	3.9336	NA	NA	NA	-3.95478	NA	1.29331
ENSG00000072682	P4HA2	2.43218e-07	5	Brain_Cortex	-3.32843	-2.02835	0.881556	-1.06361	-1.82459	-2.72027	0.881556	-1.98128	-2.56421	-1.34944	-1.82459	-4.70654	-2.33838	-2.16834	-0.767823	0.881556	NA	0.881556	-1.00645	-2.14433	-1.15597	-1.57296	-2.19621	-1.40055	-1.82459	-1.41719	-1.21111	NA	0.881556	NA	4.18625	1.04739	0.950003	-2.59797	-2.84847	-1.35345	-0.981952	0.897471	-1.14826	-3.68248	NA	-3.06597	-1.37647	-3.03354	-1.82459	-2.54105	-3.05651	-1.83649	0.0517167
ENSG00000197536	C5orf56	2.4875e-07	6	Adipose_Subcutaneous	-5.89531	-1.86814	NA	-0.0592556	-2.27257	NA	-2.12744	-1.95077	-2.12744	-3.35637	-4.18162	-2.27257	-1.83477	-3.77471	-2.12744	NA	NA	-3.11435	-5.89531	NA	NA	-2.5924	NA	-3.18157	1.24083	-3.22147	NA	NA	-2.27257	-4.51502	NA	-2.27257	NA	0.513684	NA	NA	NA	-3.97598	-3.11435	-1.87123	-3.06857	NA	-3.95541	NA	-4.51502	-4.68126	-1.06486	NA	-3.36733
ENSG00000129910	CDH15	3.87747e-07	7	Heart_Left_Ventricle	NA	NA	NA	NA	3.74564	1.99779	NA	-1.99779	NA	NA	-3.77732	NA	NA	-1.3202	NA	NA	NA	NA	NA	4.87042	NA	NA	-0.24395	3.20035	NA	NA	3.74564	1.3202	5.86833	NA	NA	-1.99779	NA	-1.3202	3.10702	NA	NA	4.60927	1.3202	3.74564	3.74564	NA	2.0265	NA	NA	NA	NA	3.74564	NA
ENSG00000234745	HLA-B	5.72031e-07	16	Colon_Sigmoid	NA	-2.01077	NA	-2.87184	0.345212	-3.20776	NA	NA	-2.72632	-1.46544	-2.45218	NA	NA	NA	-4.26883	NA	NA	NA	NA	NA	-1.82201	NA	-4.51366	NA	0.935149	NA	-3.64535	NA	NA	NA	-1.61339	NA	-1.47658	NA	0.935149	-1.03267	-3.60205	-4.42574	NA	-2.06654	-4.18632	NA	1.12698	NA	-0.874559	0.157721	NA	NA	0.956614
ENSG00000273102	AP000569.9	5.75114e-07	3	Cells_EBV-transformed_lymphocytes	NA	NA	NA	NA	NA	NA	NA	NA	NA	NA	NA	NA	NA	NA	NA	NA	NA	NA	NA	NA	-1.50167	-3.55676	NA	NA	NA	NA	NA	NA	NA	NA	NA	NA	NA	NA	NA	NA	NA	NA	NA	NA	NA	NA	-0.215702	NA	NA	NA	NA	NA	NA
ENSG00000259803	SLC22A31	7.35152e-07	7	Breast_Mammary_Tissue	NA	2.86725	4.66023	NA	4.60927	NA	NA	NA	0.0361472	3.20035	3.82336	-0.348265	NA	NA	NA	NA	NA	NA	NA	4.68895	-0.372435	0.0361472	NA	4.4558	4.60927	NA	4.4558	NA	NA	NA	NA	NA	2.64566	NA	NA	NA	NA	NA	NA	-0.639662	-3.18168	NA	NA	NA	NA	NA	NA	NA	NA
ENSG00000185361	TNFAIP8L1	7.47177e-07	3	Pancreas	NA	NA	-1.76031	-1.76031	-1.76031	-1.76031	1.76031	NA	-1.76031	NA	NA	1.76031	2.91132	1.76031	-1.76031	-1.76031	1.76031	1.76031	-1.76031	-1.76031	NA	-1.76031	1.76031	-1.76031	-1.76031	-5.45061	-0.876928	1.76031	NA	NA	NA	NA	-1.76031	-1.76031	-2.32562	-1.76031	5.7595	-3.26838	-1.35984	-1.76031	-4.69695	-1.76031	NA	NA	-2.8974	NA	NA	-1.76031	-1.76031
ENSG00000176920	FUT2	7.48564e-07	6	Brain_Frontal_Cortex_BA9	NA	NA	NA	4.56957	NA	NA	-2.92836	-5.48036	-5.85126	0.368827	NA	NA	-5.86898	-5.70158	-5.81996	-5.17451	NA	NA	NA	0.964491	4.73879	NA	NA	NA	0.368827	NA	0.368827	-4.56957	NA	NA	5.48036	5.41221	5.7622	-2.98422	-0.368827	NA	NA	5.85574	NA	0.976088	-2.80361	5.83098	5.48036	NA	-2.92836	NA	-2.92836	5.77445	NA
ENSG00000237541	HLA-DQA2	7.62805e-07	3	Brain_Cortex	-2.54777	-2.48036	-2.48036	-2.54777	-2.54777	-2.54777	-2.50626	NA	NA	NA	-2.30475	-5.29741	NA	NA	NA	-2.54777	NA	NA	NA	-2.54777	NA	NA	NA	-2.54777	-2.54777	-2.68954	-2.54777	-2.54777	-2.54777	NA	NA	-2.54777	-5.29741	-2.54777	NA	NA	NA	-2.54777	-2.54777	-2.54777	-2.75236	NA	NA	NA	-2.37531	-2.54777	NA	NA	-4.00863
ENSG00000272221	XXbac-BPG181B23.7	7.69815e-07	11	Adipose_Visceral_Omentum	0.592028	3.80927	NA	NA	NA	1.35624	NA	NA	NA	NA	2.28002	NA	-2.77968	0.592028	1.29787	1.72658	NA	NA	NA	-1.24216	0.382416	0.592028	0.592028	NA	-1.46337	-0.133581	0.592028	-2.25857	-2.07576	NA	NA	-2.21532	0.592028	1.30175	0.686365	NA	NA	-1.71804	-2.0721	1.17065	-0.508463	NA	-2.06181	-1.79522	-1.58747	-1.41744	NA	NA	-3.07169
ENSG00000204296	C6orf10	9.41275e-07	1	Testis	NA	NA	NA	NA	NA	NA	NA	NA	NA	NA	NA	NA	NA	NA	NA	NA	NA	NA	NA	NA	NA	NA	NA	NA	NA	NA	NA	NA	NA	NA	NA	NA	NA	NA	NA	NA	NA	NA	NA	NA	NA	NA	NA	NA	-4.90353	NA	NA	NA	NA
ENSG00000065989	PDE4A	1.70701e-06	8	Pancreas	-5.23036	-4.249	0.917415	-5.23649	-5.23036	-4.57815	-2.85742	0.831248	1.72632	-2.85742	0.135649	-1.49771	-2.85742	-2.92541	0.283408	0.895258	-3.0031	1.71074	0.391631	-2.85742	-4.02913	3.3766	-5.44311	-4.54026	-5.46432	NA	-5.45961	0.471119	0.404593	NA	-0.14123	-2.84839	-2.85742	-3.88794	-5.51682	-4.4288	-5.52184	0.52084	-2.85742	0.471119	-5.40352	-2.85742	1.7351	-5.23891	-3.3249	-5.22779	-2.87718	0.471119	0.311034
ENSG00000241837	ATP5O	2.12116e-06	3	Skin_Not_Sun_Exposed_Suprapubic	1.70717	2.08177	3.41522	1.74746	2.08177	1.51213	2.40721	3.95781	3.08664	2.40721	1.40347	3.41522	4.23309	2.56176	2.40721	5.05708	2.40721	2.40721	2.6207	2.51039	4.30171	3.41522	3.41522	2.36264	3.16562	4.40033	2.40721	NA	2.36264	5.05708	5.05708	4.9319	2.40721	1.7138	3.10887	2.36264	2.34746	4.74667	2.40721	5.10422	4.30199	2.36264	2.40721	2.36264	3.18763	2.08177	2.40721	NA	2.40721

### Sheet: colocalisation_eQTLGen
colocalisation results for eQTLgen blood eqtl data and Covid-19 GWAS from European ancestry. The probability of the two signals being independent (PP.H3) and that the two signals are the same (PP.H4) is shown for two thresholds for prior probability of colocalisation (p12) 1e-5 and 5e-5. Signals are considered to colocalise if PP.H4 at p12= 5e-5 is higher than 0.5 and if at p12=1e-5 PP.H3<0.5
gene.tested	ensembl.id	PP.H3.5e-5	PP.H4.5e-5	PP.H3.1e-5	PP.H4.1e-5	colocalisation
ACSL6	ENSG00000164398	0.00536265	0.994637	0.0262501	0.973749	COLOCALISATION
ADAM15	ENSG00000143537	0.999971	2.77921e-05	0.999994	5.55854e-06	NA
ARHGAP27	ENSG00000159314	0.106964	0.893012	0.374535	0.625379	COLOCALISATION
ATP11A	ENSG00000068650	0.00062254	0.999377	0.00310497	0.996895	COLOCALISATION
CCR1	ENSG00000163823	1	2.10018e-116	1	4.20037e-117	NA
CCR2	ENSG00000121807	1	2.78109e-52	1	5.56218e-53	NA
CCR3	ENSG00000183625	1	8.41098e-114	1	1.6822e-114	NA
CCR5	ENSG00000160791	1	1.74795e-07	1	3.49589e-08	NA
CCR9	ENSG00000173585	1	5.67642e-40	1	1.13528e-40	NA
CCRL2	ENSG00000121797	1	2.50615e-10	1	5.0123e-11	NA
CXCR6	ENSG00000172215	1	3.50936e-72	1	7.01872e-73	NA
DPP9	ENSG00000142002	1	7.59096e-25	1	1.51819e-25	NA
EFNA1	ENSG00000169242	0.999938	5.74201e-05	0.999984	1.14846e-05	NA
FBRSL1	ENSG00000112787	0.991563	0.00451845	0.995161	0.000906969	NA
FNIP1	ENSG00000217128	0.0271686	0.0368198	0.0279932	0.00758746	NA
FUT2	ENSG00000176920	0.0651845	0.148306	0.0739594	0.0336541	NA
FYCO1	ENSG00000163820	1	7.43423e-48	1	1.48685e-48	NA
GON4L	ENSG00000116580	0.0505708	0.0417348	0.0523176	0.00863528	NA
HLA-DQA1	ENSG00000196735	0.0535875	0.946341	0.220591	0.779114	COLOCALISATION
HLA-DQA2	ENSG00000237541	0.0157014	0.984277	0.0738617	0.926039	COLOCALISATION
HLA-DRA	ENSG00000204287	0.995281	0.00339199	0.997989	0.000680244	NA
HLA-DRB5	ENSG00000198502	0.812193	0.186724	0.954824	0.0439029	NA
ICAM5	ENSG00000105376	0.999998	1.52718e-06	1	3.05437e-07	NA
IFNAR2	ENSG00000159110	0.742626	0.074922	0.789975	0.0159398	NA
IL10RB	ENSG00000243646	0.999554	9.43627e-05	0.999629	1.8874e-05	NA
LTF	ENSG00000012223	0.0196922	0.058864	0.0206653	0.0123546	NA
LZTFL1	ENSG00000163818	1	2.4033e-76	1	4.8066e-77	NA
MAMSTR	ENSG00000176909	0.992906	0.00492166	0.996831	0.000988222	NA
MICB	ENSG00000204516	0.994516	0.00300655	0.996914	0.00060276	NA
MTX1	ENSG00000173171	0.999999	9.93187e-08	0.999999	1.98637e-08	NA
MUC1	ENSG00000185499	0.00203598	0.997964	0.0100977	0.989902	COLOCALISATION
NTN5	ENSG00000142233	0.0275237	0.972475	0.12397	0.876026	COLOCALISATION
P4HA2	ENSG00000072682	0.999934	2.17743e-05	0.999952	4.35493e-06	NA
PDE4A	ENSG00000065989	1	3.39427e-09	1	6.78854e-10	NA
RASIP1	ENSG00000105538	0.967189	0.0327802	0.993235	0.0067326	NA
SACM1L	ENSG00000211456	1	4.35915e-120	1	8.71831e-121	NA
SLC22A31	ENSG00000259803	0.141822	0.85774	0.45194	0.546666	COLOCALISATION
SLC50A1	ENSG00000169241	0.439364	0.0486366	0.457152	0.0101211	NA
SLC6A20	ENSG00000163817	0.999999	1.1905e-07	1	2.381e-08	NA
THBS3	ENSG00000169231	0.999997	1.9118e-06	0.999999	3.82361e-07	NA
TNFAIP8L1	ENSG00000185361	0.989271	0.0107292	0.997836	0.00216442	NA
TRIM46	ENSG00000163462	0.999999	9.63021e-08	0.999999	1.92604e-08	NA
TYK2	ENSG00000105397	0.0145083	0.985492	0.0685624	0.931438	COLOCALISATION
UBXN6	ENSG00000167671	0.21057	0.0523406	0.219772	0.0109256	NA
XCR1	ENSG00000173578	1	4.97077e-28	1	9.94155e-29	NA
ZGLP1	ENSG00000220201	0.251167	0.748833	0.626455	0.373545	NA

### Sheet: colocalisation_eqlt_lung
colocalisation results for GTExv8 lung eqtl data and Covid-19 GWAS from European ancestry for TWAS significant genes. The probability of the two signals being independent (PP.H3) and that the two signals are the same (PP.H4) is shown for two thresholds for prior probability of colocalisation (p12) 1e-5 and 5e-5. Signals are considered to colocalise if PP.H4 at p12= 5e-5 is higher than 0.5 and if at p12=1e-5 PP.H3<0.5
gene.tested	ensembl.id	PP.H3.5e-5	PP.H4.5e.5	PP.H3.1e-5	PP.H4.1e-5	colocalisation
ACSL6	ENSG00000164398	0.105031	0.345978	0.145227	0.0956773	NA
ADAM15	ENSG00000143537	0.172516	0.268282	0.219661	0.0683196	NA
ARHGAP27	ENSG00000159314	0.0250041	0.179691	0.029202	0.0419717	NA
ATP11A	ENSG00000068650	0.0459502	0.427796	0.0698583	0.130076	NA
CCR1	ENSG00000163823	0.0482786	0.415358	0.0723043	0.124412	NA
CCR2	ENSG00000121807	0.0551759	0.240075	0.0682921	0.0594291	NA
CCR3	ENSG00000183625	0.0674798	0.236572	0.0832321	0.0583594	NA
CCR5	ENSG00000160791	0.169627	0.61703	0.334982	0.243704	COLOCALISATION
CCR9	ENSG00000173585	0.0542251	0.228196	0.066335	0.0558318	NA
CCRL2	ENSG00000121797	0.0687078	0.217991	0.0832209	0.0528075	NA
CDH15	ENSG00000129910	0.028729	0.971131	0.128775	0.870598	COLOCALISATION
CXCR6	ENSG00000172215	0.229627	0.242328	0.284849	0.0601209	NA
DPP9	ENSG00000142002	1	2.34028e-09	1	4.68056e-10	NA
EFNA1	ENSG00000169242	0.997693	0.000512879	0.998103	0.000102618	NA
FBRSL1	ENSG00000112787	0.921298	0.0775163	0.982208	0.0165282	NA
FNIP1	ENSG00000217128	0.0350985	0.204686	0.0419713	0.0489532	NA
FUT2	ENSG00000176920	0.0119837	0.973923	0.054259	0.88193	COLOCALISATION
FYCO1	ENSG00000163820	1	7.95812e-09	1	1.59162e-09	NA
GON4L	ENSG00000116580	0.0173706	0.356885	0.0243118	0.0998991	NA
HLA-DQA1	ENSG00000196735	0.99684	0.00232292	0.998696	0.000465448	NA
HLA-DQA2	ENSG00000237541	0.0373618	0.962607	0.162503	0.83736	COLOCALISATION
HLA-DRA	ENSG00000204287	0.256109	0.166281	0.295405	0.0383588	NA
HLA-DRB5	ENSG00000198502	0.985948	0.0132242	0.996491	0.00267312	NA
ICAM5	ENSG00000105376	0.985392	0.00947219	0.992916	0.0019089	NA
IFNAR2	ENSG00000159110	0.314778	0.683248	0.694258	0.301388	NA
IL10RB	ENSG00000243646	0.0450976	0.216409	0.0545399	0.0523439	NA
LINC02009	ENSG00000283646	0.0468821	0.273935	0.0600396	0.070163	NA
LTF	ENSG00000012223	0.0459021	0.332779	0.062556	0.0907032	NA
LZTFL1	ENSG00000163818	0.0258651	0.628522	0.0520234	0.252833	COLOCALISATION
MAMSTR	ENSG00000176909	0.0676277	0.293535	0.0883824	0.0767239	NA
MICB	ENSG00000204516	0.978357	0.00835482	0.984941	0.00168221	NA
MTX1	ENSG00000173171	0.0190197	0.397077	0.0278742	0.116387	NA
MUC1	ENSG00000185499	0.0171044	0.645226	0.0353528	0.266722	COLOCALISATION
NTN5	ENSG00000142233	0.0801295	0.705278	0.183877	0.323687	COLOCALISATION
P4HA2	ENSG00000072682	0.0512566	0.289422	0.0667003	0.0753251	NA
PDE4A	ENSG00000065989	0.0467198	0.518109	0.0797929	0.176976	COLOCALISATION
RASIP1	ENSG00000105538	0.183217	0.463958	0.291359	0.147561	NA
SACM1L	ENSG00000211456	0.0590073	0.22177	0.0717341	0.0539204	NA
SLC22A31	ENSG00000259803	0.0246222	0.854718	0.0778629	0.540575	COLOCALISATION
SLC50A1	ENSG00000169241	0.033538	0.250924	0.0419613	0.0627891	NA
SLC6A20	ENSG00000163817	0.0394035	0.526165	0.0680463	0.181728	COLOCALISATION
THBS3	ENSG00000169231	0.999999	1.62685e-07	0.999999	3.25369e-08	NA
TNFAIP8L1	ENSG00000185361	0.0812125	0.19473	0.0961987	0.0461327	NA
TRIM46	ENSG00000163462	0.0217772	0.295118	0.0285077	0.0772655	NA
TYK2	ENSG00000105397	0.929014	0.0444476	0.963265	0.00921727	NA
UBXN6	ENSG00000167671	0.066394	0.164874	0.076482	0.0379851	NA
XCR1	ENSG00000173578	0.092192	0.282952	0.119167	0.0731485	NA
ZGLP1	ENSG00000220201	0.0543281	0.315363	0.0726594	0.0843545	NA

### Sheet: colocalisation_eqtl_whole_blood
colocalisation results for GTExv8 whole blood eqtl data and Covid-19 GWAS from European ancestry for TWAS significant genes. The probability of the two signals being independent (PP.H3) and that the two signals are the same (PP.H4) is shown for two thresholds for prior probability of colocalisation (p12) 1e-5 and 5e-5. Signals are considered to colocalise if PP.H4 at p12= 5e-5 is higher than 0.5 and if at p12=1e-5 PP.H3<0.5
gene.tested	ensembl.id	PP.H3.5e.5	PP.H4.5e.5	PP.H3.1e.5	PP.H4.1e.5	colocalisation
ACSL6	ENSG00000164398	0.099225	0.90077	0.355157	0.644826	COLOCALISATION
ADAM15	ENSG00000143537	0.999999	6.27694e-08	0.999999	1.25539e-08	NA
ARHGAP27	ENSG00000159314	0.0314873	0.207358	0.0377494	0.0497194	NA
ATP11A	ENSG00000068650	0.072097	0.785159	0.193875	0.422272	COLOCALISATION
CCR1	ENSG00000163823	1	2.74867e-08	1	5.49733e-09	NA
CCR2	ENSG00000121807	0.0642871	0.234143	0.0791044	0.0576219	NA
CCR3	ENSG00000183625	1	1.18116e-08	1	2.36232e-09	NA
CCR5	ENSG00000160791	0.300903	0.351795	0.418756	0.0979159	NA
CCR9	ENSG00000173585	0.00963857	0.979848	0.0445979	0.906755	COLOCALISATION
CCRL2	ENSG00000121797	0.680413	0.0877507	0.731784	0.0188752	NA
CXCR6	ENSG00000172215	0.155827	0.188121	0.183433	0.0442897	NA
DPP9	ENSG00000142002	1	2.31067e-14	1	4.62133e-15	NA
EFNA1	ENSG00000169242	0.0791906	0.180302	0.0925385	0.0421384	NA
FBRSL1	ENSG00000112787	0.995901	0.00287721	0.998199	0.000576769	NA
FNIP1	ENSG00000217128	0.167974	0.516356	0.286198	0.175956	COLOCALISATION
FUT2	ENSG00000176920	0.0562607	0.194769	0.066645	0.0461436	NA
FYCO1	ENSG00000163820	0.138263	0.200426	0.164666	0.0477399	NA
GON4L	ENSG00000116580	0.0211033	0.319315	0.0283438	0.0857743	NA
HLA-DQA1	ENSG00000196735	0.99684	0.00232292	0.998696	0.000465448	NA
HLA-DQA2	ENSG00000237541	0.0383162	0.961652	0.166102	0.833758	COLOCALISATION
HLA-DRA	ENSG00000204287	0.17415	0.331759	0.23707	0.0903246	NA
HLA-DRB5	ENSG00000198502	0.985948	0.0132242	0.996491	0.00267312	NA
ICAM5	ENSG00000105376	0.582683	0.112812	0.640487	0.0248007	NA
IFNAR2	ENSG00000159110	0.112345	0.235418	0.138413	0.0580087	NA
IL10RB	ENSG00000243646	0.0478147	0.20624	0.0572626	0.0493983	NA
LINC02009	ENSG00000283646	0.0670743	0.436663	0.103085	0.13422	NA
LTF	ENSG00000012223	0.112329	0.413041	0.167764	0.123376	NA
LZTFL1	ENSG00000163818	0.255146	0.163807	0.293624	0.0377021	NA
MAMSTR	ENSG00000176909	0.0516693	0.143881	0.0583903	0.0325193	NA
MICB	ENSG00000204516	0.881746	0.0374659	0.908991	0.00772471	NA
MTX1	ENSG00000173171	0.465312	0.141931	0.524912	0.032022	NA
MUC1	ENSG00000185499	0.999929	5.61506e-05	0.999974	1.12306e-05	NA
NTN5	ENSG00000142233	0.0282438	0.971753	0.126883	0.873104	COLOCALISATION
P4HA2	ENSG00000072682	0.129311	0.15508	0.147626	0.035409	NA
PDE4A	ENSG00000065989	0.997824	0.000524432	0.998243	0.00010493	NA
RASIP1	ENSG00000105538	0.0884817	0.637181	0.180481	0.259939	COLOCALISATION
SACM1L	ENSG00000211456	1	4.97002e-09	1	9.94004e-10	NA
SLC22A31	ENSG00000259803	0.125222	0.8744	0.41674	0.582001	COLOCALISATION
SLC50A1	ENSG00000169241	0.0252068	0.187667	0.0296598	0.0441638	NA
THBS3	ENSG00000169231	0.999999	1.62882e-07	0.999999	3.25764e-08	NA
TNFAIP8L1	ENSG00000185361	0.0782841	0.144675	0.0885306	0.0327224	NA
TRIM46	ENSG00000163462	0.0240656	0.279202	0.0309869	0.0719	NA
TYK2	ENSG00000105397	0.398592	0.601408	0.768186	0.231813	NA
UBXN6	ENSG00000167671	0.0684665	0.17031	0.0792664	0.039435	NA
XCR1	ENSG00000173578	0.991723	0.00239836	0.993629	0.000480595	NA
ZGLP1	ENSG00000220201	0.0357354	0.227014	0.0436656	0.0554782	NA

### Sheet: splicing TWAS lung
TWAS significant resultsafter Bonferroni correction calculated with MASHR models for splicing data in lung GTExv8 data and GWAS summary statistics from European ancestry. Intron ID indicates the chromosome and start-end position of the intron, and Gene is the gene affected by splicing.
intron_ID	zscore	pvalue	n_snps_in_model	chr	p1	p2	Gene
intron_3_45826332_45827356	24.4421	6.09979e-132	1	3	45826332	45827356	LZTFL1
intron_21_33260727_33262793	-9.53151	1.55014e-21	2	21	33260727	33262793	IFNAR2
intron_21_33230216_33244951	-9.3232	1.12886e-20	1	21	33230216	33244951	IFNAR2
intron_3_45835784_45837927	-9.29427	1.48216e-20	1	3	45835784	45837927	LZTFL1
intron_21_33245074_33246254	-9.28438	1.62646e-20	1	21	33245074	33246254	IFNAR2
intron_21_33252830_33260597	9.27261	1.81638e-20	1	21	33252830	33260597	IFNAR2
intron_21_33252830_33262561	-9.27261	1.81638e-20	1	21	33252830	33262561	IFNAR2
intron_21_33252830_33262793	-9.27261	1.81638e-20	1	21	33252830	33262793	IFNAR2
intron_21_33230216_33241886	9.2168	3.06087e-20	2	21	33230216	33241886	IFNAR2
intron_21_33246482_33246718	-8.90358	5.40725e-19	1	21	33246482	33246718	IFNAR2
intron_21_33245074_33246718	8.71688	2.85981e-18	1	21	33245074	33246718	IFNAR2
intron_19_10351162_10352926	-8.34732	6.98296e-17	2	19	10351162	10352926	TYK2
intron_19_10351162_10352434	8.34732	6.98296e-17	2	19	10351162	10352434	TYK2
intron_1_155202960_155203086	-6.97104	3.14603e-12	1	1	155202960	155203086	THBS3
intron_1_155202960_155203093	6.97104	3.14603e-12	1	1	155202960	155203093	THBS3
intron_1_155203305_155203513	6.97104	3.14603e-12	1	1	155203305	155203513	THBS3
intron_3_45985022_45995722	6.83518	8.19006e-12	1	3	45985022	45995722	FYCO1
intron_19_10285009_10285115	6.04536	1.49078e-09	2	19	10285009	10285115	ICAM1
intron_19_10285028_10285115	-5.85211	4.85376e-09	3	19	10285028	10285115	ICAM1
intron_5_132471054_132475667	5.798	6.71092e-09	1	5	132471054	132475667	IRF1-AS1
intron_19_48727158_48727393	-5.70158	1.187e-08	1	19	48727158	48727393	RASIP1
intron_6_31540401_31541950	-5.5473	2.90109e-08	3	6	31540401	31541950	DDX39B/ATP6V1G2-DDX39B
intron_4_105898001_105927336	5.32262	1.02282e-07	1	4	105898001	105927336	NPNT
intron_4_105927428_105931515	-5.32262	1.02282e-07	1	4	105927428	105931515	NPNT
intron_4_105912238_105927336	-5.32262	1.02282e-07	1	4	105912238	105927336	NPNT
intron_19_4714337_4719851	5.30697	1.11462e-07	1	19	4714337	4719851	DPP9
intron_6_32746072_32746240	-5.29603	1.18345e-07	2	6	32746072	32746240	HLA-DQA2
intron_19_4714337_4715529	-5.29213	1.20901e-07	1	19	4714337	4715529	DPP9
intron_19_4714337_4717615	-5.26769	1.38153e-07	1	19	4714337	4717615	DPP9
intron_19_10315492_10315705	5.2457	1.55687e-07	1	19	10315492	10315705	FDX2
intron_19_10431086_10446218	5.23036	1.69176e-07	1	19	10431086	10446218	PDE4A
intron_6_31540534_31541950	-5.2184	1.80478e-07	7	6	31540534	31541950	DDX39B/ATP6V1G2-DDX39B
intron_3_45689497_45703438	5.11556	3.12803e-07	1	3	45689497	45703438	SACM1L
intron_6_31540664_31541950	5.10482	3.31116e-07	6	6	31540664	31541950	DDX39B/ATP6V1G2-DDX39B
intron_3_45735373_45737583	-5.03256	4.83963e-07	1	3	45735373	45737583	SACM1L
intron_3_45706907_45709498	5.01788	5.22457e-07	1	3	45706907	45709498	SACM1L
intron_3_45732151_45735235	4.94685	7.5425e-07	1	3	45732151	45735235	SACM1L
intron_3_45689497_45690348	-4.93746	7.9148e-07	1	3	45689497	45690348	SACM1L
intron_3_45690387_45703438	-4.93746	7.9148e-07	1	3	45690387	45703438	SACM1L
intron_16_89098763_89100662	4.8458	1.26104e-06	2	16	89098763	89100662	ACSF3

### Sheet: splicing TWAS whole blood
TWAS significant results for splicing data in whole GTExv8 data and GWAS summary statistics from European ancestry after Bonferroni correction. Intron ID indicates the chromosome and start-end position of the intron, and Gene is the gene affected by splicing.
intron_ID	gene_name	zscore	pvalue	n_snps_in_model	chr	p1	p2	Gene
intron_3_45826332_45827356	intron_3_45826332_45827356	24.4421	6.09979e-132	1	3	45826332	45827356	LZTFL1
intron_21_33230216_33241840	intron_21_33230216_33241840	-9.58014	9.69098e-22	1	21	33230216	33241840	IFNAR2
intron_21_33230216_33241886	intron_21_33230216_33241886	9.3137	1.23452e-20	2	21	33230216	33241886	IFNAR2
intron_3_45835784_45837927	intron_3_45835784_45837927	-9.29427	1.48216e-20	2	3	45835784	45837927	LZTFL1
intron_21_33252830_33262561	intron_21_33252830_33262561	-9.27261	1.81638e-20	1	21	33252830	33262561	IFNAR2
intron_21_33252830_33260597	intron_21_33252830_33260597	9.27261	1.81638e-20	2	21	33252830	33260597	IFNAR2
intron_21_33246482_33246718	intron_21_33246482_33246718	-8.75741	1.99791e-18	1	21	33246482	33246718	IFNAR2
intron_21_33245074_33246718	intron_21_33245074_33246718	8.71688	2.85981e-18	1	21	33245074	33246718	IFNAR2
intron_1_155202960_155203093	intron_1_155202960_155203093	6.97104	3.14603e-12	1	1	155202960	155203093	THBS3
intron_1_155202960_155203086	intron_1_155202960_155203086	-6.97104	3.14603e-12	1	1	155202960	155203086	THBS3
intron_1_155203305_155203513	intron_1_155203305_155203513	6.85774	6.99594e-12	1	1	155203305	155203513	THBS3
intron_19_10285028_10285115	intron_19_10285028_10285115	-6.04539	1.49049e-09	1	19	10285028	10285115	ICAM1
intron_6_31540534_31541950	intron_6_31540534_31541950	-5.5106	3.57611e-08	6	6	31540534	31541950	DDX39B/ATP6V1G2-DDX39B
intron_19_10431086_10446218	intron_19_10431086_10446218	-5.23036	1.69176e-07	2	19	10431086	10446218	PDE4A
intron_6_31540664_31541950	intron_6_31540664_31541950	5.1922	2.07829e-07	5	6	31540664	31541950	DDX39B/ATP6V1G2-DDX39B
intron_3_45689497_45703438	intron_3_45689497_45703438	5.11556	3.12803e-07	1	3	45689497	45703438	SACM1L
intron_3_45706907_45709498	intron_3_45706907_45709498	-5.01788	5.22457e-07	1	3	45706907	45709498	SACM1L
intron_3_45705209_45706780	intron_3_45705209_45706780	4.91295	8.97172e-07	1	3	45705209	45706780	SACM1L
intron_16_89098763_89100662	intron_16_89098763_89100662	4.8458	1.26104e-06	2	16	89098763	89100662	ACSF3
intron_17_45432349_45432752	intron_17_45432349_45432752	4.73308	2.21141e-06	1	17	45432349	45432752	ARHGAP27

### Sheet: splicing metaTWAS
metaTWAS from al tissues in GTExv8 and GWAS summary statistics from European ancestry.
intron_ID	pvalue	n_indep_snps	chrs	p1	p2	gene.name
intron_1_155085942_155086413	2.50971e-08	2	1	155085942	155086413	EFNA3
intron_1_155086205_155086413	5.21441e-08	2	1	155086205	155086413	EFNA3
intron_1_155202960_155203086	3.14603e-12	1	1	155202960	155203086	THBS3
intron_1_155202960_155203093	3.14603e-12	1	1	155202960	155203093	THBS3
intron_1_155203137_155203513	3.14603e-12	1	1	155203137	155203513	THBS3
intron_1_155203305_155203513	4.95008e-12	1	1	155203305	155203513	THBS3
intron_12_132560230_132567481	3.50953e-07	1	12	132560230	132567481	FBRSL1
intron_13_112875941_112880546	4.88192e-10	3	13	112875941	112880546	ATP11A
intron_16_89196305_89197298	1.36146e-08	2	16	89196305	89197298	SLC22A31
intron_17_49707444_49707730	9.23429e-08	1	17	49707444	49707730	SLC35B1
intron_19_10285009_10285115	1.483e-09	1	19	10285009	10285115	ICAM1
intron_19_10285028_10285115	2.21228e-08	3	19	10285028	10285115	ICAM1
intron_19_10305208_10305390	1.56546e-11	1	19	10305208	10305390	ZGLP1
intron_19_10315492_10315705	1.55687e-07	1	19	10315492	10315705	FDX2
intron_19_10315759_10315852	1.55687e-07	1	19	10315759	10315852	FDX2
intron_19_10351162_10352434	5.41024e-16	2	19	10351162	10352434	TYK2
intron_19_10351162_10352926	5.14668e-16	2	19	10351162	10352926	TYK2
intron_19_10359302_10360962	2.81638e-10	3	19	10359302	10360962	TYK2
intron_19_10362181_10362549	2.95706e-13	2	19	10362181	10362549	TYK2
intron_19_10362657_10364614	2.24449e-11	3	19	10362657	10364614	TYK2
intron_19_10368418_10368532	5.82565e-13	1	19	10368418	10368532	TYK2
intron_19_10431086_10446218	1.69176e-07	1	19	10431086	10446218	PDE4A
intron_19_10489368_10489648	1.6836e-08	2	19	10489368	10489648	KEAP1
intron_19_10492262_10499395	1.05445e-07	1	19	10492262	10499395	KEAP1
intron_19_4714337_4715529	5.54955e-35	2	19	4714337	4715529	DPP9
intron_19_4714337_4715665	9.82117e-08	2	19	4714337	4715665	DPP9
intron_19_4714337_4717615	1.38153e-07	1	19	4714337	4717615	DPP9
intron_19_4717197_4719851	1.20901e-07	1	19	4717197	4719851	DPP9
intron_19_4719941_4722195	3.62632e-31	2	19	4719941	4722195	DPP9
intron_19_48696079_48696317	6.75311e-10	1	19	48696079	48696317	FUT2
intron_19_48696089_48702955	1.31689e-10	2	19	48696089	48702955	FUT2
intron_21_33230216_33241840	1.82851e-21	1	21	33230216	33241840	IFNAR2
intron_21_33230216_33241886	4.7432e-27	3	21	33230216	33241886	IFNAR2
intron_21_33230216_33244951	1.12886e-20	1	21	33230216	33244951	IFNAR2
intron_21_33245074_33246254	1.79391e-19	2	21	33245074	33246254	IFNAR2
intron_21_33245074_33246718	2.26886e-19	1	21	33245074	33246718	IFNAR2
intron_21_33246482_33246718	3.41758e-19	1	21	33246482	33246718	IFNAR2
intron_21_33248854_33252662	8.65652e-11	2	21	33248854	33252662	IFNAR2
intron_21_33252830_33260597	1.25584e-18	3	21	33252830	33260597	IFNAR2
intron_21_33252830_33262561	1.29349e-20	1	21	33252830	33262561	IFNAR2
intron_21_33252830_33262793	1.42833e-20	1	21	33252830	33262793	IFNAR2
intron_21_33252830_33266012	1.81638e-20	1	21	33252830	33266012	IFNAR2
intron_21_33252830_33268394	3.44187e-18	2	21	33252830	33268394	IFNAR2
intron_21_33252830_33276596	1.55014e-21	1	21	33252830	33276596	IFNAR2
intron_21_33260727_33262561	1.28943e-19	3	21	33260727	33262561	IFNAR2
intron_21_33260727_33262793	1.24695e-20	2	21	33260727	33262793	IFNAR2
intron_21_33266175_33268394	9.68638e-20	2	21	33266175	33268394	IL10RB-DT
intron_21_33276753_33279752	5.0664e-19	3	21	33276753	33279752	IL10RB
intron_3_146520180_146521544	1.1707e-08	1	3	146520180	146521544	PLSCR1
intron_3_45689497_45703438	3.60699e-10	2	3	45689497	45703438	SACM1L
intron_3_45690387_45703438	1.35127e-09	2	3	45690387	45703438	SACM1L
intron_3_45706907_45709498	5.8757e-15	2	3	45706907	45709498	SACM1L
intron_3_45826332_45827356	1.35609e-130	2	3	45826332	45827356	LZTFL1
intron_3_45827459_45828439	1.27814e-132	1	3	45827459	45828439	LZTFL1
intron_3_45835784_45837927	1.48216e-20	1	3	45835784	45837927	LZTFL1
intron_3_45923765_45931071	1.80071e-09	2	3	45923765	45931071	FYCO1
intron_3_45958619_45959393	9.84241e-70	1	3	45958619	45959393	FYCO1
intron_3_45962392_45965033	5.50535e-69	1	3	45962392	45965033	FYCO1
intron_3_45964454_45965033	6.74527e-68	2	3	45964454	45965033	FYCO1
intron_3_45975345_45979705	2.46781e-75	2	3	45975345	45979705	FYCO1
intron_3_45978751_45979705	2.98725e-12	1	3	45978751	45979705	FYCO1
intron_3_45985022_45985532	7.01267e-12	1	3	45985022	45985532	FYCO1
intron_3_45985022_45989385	1.0029e-08	1	3	45985022	45989385	FYCO1
intron_3_45985022_45995722	7.39861e-12	1	3	45985022	45995722	FYCO1
intron_3_46021978_46027417	1.50704e-63	1	3	46021978	46027417	XCR1
intron_3_46074715_46085794	4.80784e-36	1	3	46074715	46085794	XCR1
intron_3_46076926_46085794	4.31491e-36	1	3	46076926	46085794	XCR1
intron_3_46359065_46359677	1.8426e-12	1	3	46359065	46359677	CCR2
intron_3_46359585_46359677	1.8426e-12	1	3	46359585	46359677	CCR2
intron_3_46419046_46419517	4.49866e-23	2	3	46419046	46419517	LINC02009
intron_3_46459819_46464825	1.99859e-08	1	3	46459819	46464825	LTF
intron_4_105895723_105897901	1.02282e-07	1	4	105895723	105897901	INTS12/NPNT
intron_4_105898001_105912188	1.04891e-07	2	4	105898001	105912188	NPNT
intron_4_105898001_105927336	8.46806e-08	2	4	105898001	105927336	NPNT
intron_4_105912238_105927336	1.02282e-07	1	4	105912238	105927336	NPNT
intron_4_105927428_105931515	1.02282e-07	1	4	105927428	105931515	NPNT
intron_5_131990967_131994031	8.75791e-09	1	5	131990967	131994031	ACSL6
intron_5_131990967_131994136	2.28649e-09	1	5	131990967	131994136	ACSL6
intron_5_131991813_131994031	2.28649e-09	1	5	131991813	131994031	ACSL6
intron_5_131994251_132011505	1.7951e-09	1	5	131994251	132011505	ACSL6
intron_5_131994251_132011914	9.22647e-08	1	5	131994251	132011914	ACSL6
intron_5_132271466_132271791	7.06147e-09	4	5	132271466	132271791	PDLIM4/P4HA2
intron_5_132449689_132470040	1.10989e-07	4	5	132449689	132470040	IRF1
intron_5_132471054_132475667	3.66641e-08	2	5	132471054	132475667	IRF1
intron_6_31494995_31505617	1.05908e-07	4	6	31494995	31505617	MICB
intron_6_31535017_31535367	3.33784e-07	1	6	31535017	31535367	DDX39B/ATP6V1G2-DDX39B
intron_6_31538855_31539147	3.00493e-07	1	6	31538855	31539147	DDX39B/ATP6V1G2-DDX39B
intron_6_31538939_31539147	2.11444e-07	1	6	31538939	31539147	DDX39B/ATP6V1G2-DDX39B
intron_6_31540401_31541950	1.37925e-07	2	6	31540401	31541950	DDX39B/ATP6V1G2-DDX39B
intron_6_31540664_31541153	3.28199e-07	1	6	31540664	31541153	DDX39B/ATP6V1G2-DDX39B
intron_6_32518666_32519370	1.75039e-07	3	6	32518666	32519370	HLA-DRB5

### Sheet: colocalisation_sqtl_gtex_lung
colocalisation results for GTExv8 lung data and Covid-19 GWAS from European ancestry for splicing TWAS significant genes. The probability of the two signals being independent (PP.H3) and that the two signals are the same (PP.H4) is shown for two thresholds for prior probability of colocalisation (p12) 1e-5 and 5e-5. Signals are considered to colocalise if PP.H4 at p12= 5e-5 is higher than 0.5 and if at p12=1e-5 PP.H3<0.5
intron_ID	ensembl.id	Gene.name	PP.H3.5e-5	PP.H4.5e-5	PP.H3.1e-5	PP.H4.1e-5	Colocalisation
chr3:46459819:46464825	ENSG00000012223	LTF	0.0661799	0.236171	0.0815966	0.0582375	NA
chr19:10431086:10446218	ENSG00000065989	PDE4A	0.0376913	0.291078	0.0491324	0.0758869	NA
chr13:112875941:112880546	ENSG00000068650	ATP11A	0.00053614	0.999464	0.00267496	0.997325	COLOCALISATION
chr19:10489368:10489648	ENSG00000079999	KEAP1	0.0432801	0.252053	0.0542114	0.0631428	NA
chr19:10285009:10285115	ENSG00000090339	ICAM1	0.999212	0.00078817	0.999842	0.000157733	NA
chr19:10285028:10285115	ENSG00000090339	ICAM1	0.999212	0.000788218	0.999842	0.000157743	NA
chr19:10351162:10352434	ENSG00000105397	TYK2	0.0230022	0.588711	0.0434799	0.222562	COLOCALISATION
chr19:10351162:10352926	ENSG00000105397	TYK2	0.0112053	0.879726	0.0378276	0.593969	COLOCALISATION
chr19:10359302:10360962	ENSG00000105397	TYK2	0.85609	0.0597044	0.899031	0.0125398	NA
chr19:48727158:48727393	ENSG00000105538	RASIP1	0.0421059	0.931475	0.165238	0.731085	COLOCALISATION
chr5:132449689:132470040	ENSG00000113522	RAD50	0.0284469	0.51432	0.0483344	0.174777	COLOCALISATION
chr17:49707444:49707730	ENSG00000121073	SLC35B1	0.0389025	0.315919	0.0520598	0.0845535	NA
chr17:49707444:49707730	ENSG00000121104	FAM117A	0.0389025	0.315919	0.0520598	0.0845535	NA
chr5:132271466:132271791	ENSG00000131435	PDLIM4	0.0342248	0.198192	0.0406737	0.0471075	NA
chr19:4714337:4715529	ENSG00000142002	DPP9	0.997769	0.00209548	0.999444	0.0004198	NA
chr19:4714337:4715665	ENSG00000142002	DPP9	0.97372	0.0140722	0.984807	0.00284649	NA
chr19:4714337:4717615	ENSG00000142002	DPP9	0.0011653	0.992959	0.00566692	0.96576	COLOCALISATION
chr19:4714337:4719851	ENSG00000142002	DPP9	0.999956	4.43726e-05	0.999991	8.87483e-06	NA
chr19:4719941:4722195	ENSG00000142002	DPP9	0.0656088	0.161578	0.0753485	0.0371129	NA
chr1:155086205:155086413	ENSG00000143590	EFNA3	0.0190941	0.241689	0.0236709	0.0599242	NA
chr21:33230216:33241840	ENSG00000159110	IFNAR2	0.0743527	0.371161	0.105754	0.105583	NA
chr21:33230216:33241886	ENSG00000159110	IFNAR2	0.0299769	0.855016	0.0948674	0.541171	COLOCALISATION
chr21:33230216:33244951	ENSG00000159110	IFNAR2	0.00569258	0.994304	0.0278288	0.972152	COLOCALISATION
chr21:33245074:33246254	ENSG00000159110	IFNAR2	0.0255967	0.75504	0.0646434	0.381364	COLOCALISATION
chr21:33245074:33246718	ENSG00000159110	IFNAR2	0.54859	0.45141	0.858685	0.141315	NA
chr21:33246482:33246718	ENSG00000159110	IFNAR2	0.554613	0.445387	0.861615	0.138385	NA
chr21:33252830:33260597	ENSG00000159110	IFNAR2	0.0106338	0.926353	0.0410703	0.715558	COLOCALISATION
chr21:33252830:33262561	ENSG00000159110	IFNAR2	0.00474431	0.995248	0.0232791	0.976684	COLOCALISATION
chr21:33252830:33262793	ENSG00000159110	IFNAR2	0.0363903	0.671692	0.0786568	0.290369	COLOCALISATION
chr21:33260727:33262561	ENSG00000159110	IFNAR2	0.0102242	0.929167	0.0398347	0.724028	COLOCALISATION
chr21:33260727:33262793	ENSG00000159110	IFNAR2	0.00696042	0.959523	0.0299525	0.825816	COLOCALISATION
chr17:45432349:45432752	ENSG00000159314	ARHGAP27	0.0250372	0.183676	0.0293499	0.043063	NA
chr3:45826332:45827356	ENSG00000163818	LZTFL1	0.0512998	0.264442	0.0650645	0.0670794	NA
chr3:45827459:45828439	ENSG00000163818	LZTFL1	0.0532125	0.225911	0.064951	0.0551492	NA
chr3:45835784:45837927	ENSG00000163818	LZTFL1	0.0840087	0.266649	0.106789	0.0677907	NA
chr3:45923765:45931071	ENSG00000163820	FYCO1	1	2.94014e-08	1	5.88029e-09	NA
chr3:45958619:45959393	ENSG00000163820	FYCO1	0.0864744	0.220538	0.104999	0.0535566	NA
chr3:45964454:45965033	ENSG00000163820	FYCO1	0.0478804	0.260016	0.060456	0.0656618	NA
chr3:45985022:45995722	ENSG00000163820	FYCO1	1	5.8248e-37	1	1.16496e-37	NA
chr1:155202960:155203086	ENSG00000169231	THBS3	0.0207371	0.255011	0.026052	0.0640738	NA
chr1:155202960:155203093	ENSG00000169231	THBS3	0.0208461	0.27984	0.0268591	0.0721117	NA
chr1:155203305:155203513	ENSG00000169231	THBS3	0.0300097	0.227156	0.0366743	0.0555208	NA
chr16:89098763:89100662	ENSG00000176715	ACSF3	0.156062	0.843467	0.479857	0.518695	COLOCALISATION
chr5:132449689:132470040	ENSG00000197536	IRF1-AS1	0.0284469	0.51432	0.0483344	0.174777	COLOCALISATION
chr5:132471054:132475667	ENSG00000197536	IRF1-AS1	0.0544844	0.411863	0.0812581	0.122851	NA
chr6:32518666:32519370	ENSG00000198502	HLA-DRB5	0.998972	0.000189538	0.999124	3.79133e-05	NA
chr6:31540401:31541950	ENSG00000198563	DDX39B	0.0774755	0.169721	0.0896475	0.0392771	NA
chr6:31540534:31541950	ENSG00000198563	DDX39B	0.977336	0.0182756	0.991838	0.00370935	NA
chr6:31540664:31541950	ENSG00000198563	DDX39B	0.981094	0.015959	0.993782	0.00323308	NA
chr6:31494995:31505617	ENSG00000204516	MICB	0.973599	0.0181743	0.987963	0.00368848	NA
chr6:31494995:31505617	ENSG00000206337	HCP5	0.957465	0.0286946	0.97996	0.00587375	NA
chr3:45689497:45690348	ENSG00000211456	SACM1L	0.982838	0.0045612	0.986438	0.000915581	NA
chr3:45689497:45703438	ENSG00000211456	SACM1L	0.938512	0.0178354	0.952097	0.00361871	NA
chr3:45690387:45703438	ENSG00000211456	SACM1L	0.541626	0.110304	0.594047	0.0241959	NA
chr3:45705209:45706780	ENSG00000211456	SACM1L	0.0584365	0.230676	0.0716609	0.0565759	NA
chr3:45706907:45709498	ENSG00000211456	SACM1L	0.0622154	0.244045	0.0773089	0.0606501	NA
chr3:45732151:45735235	ENSG00000211456	SACM1L	0.0862132	0.48653	0.141153	0.159315	NA
chr3:45735373:45737583	ENSG00000211456	SACM1L	0.0604435	0.27991	0.0778839	0.0721351	NA
chr6:32746072:32746240	ENSG00000237541	HLA-DQA2	0.0280203	0.971956	0.125971	0.873923	COLOCALISATION
chr21:33266175:33268394	ENSG00000243646	IL10RB	0.124778	0.798195	0.345222	0.44167	COLOCALISATION
chr21:33276753:33279752	ENSG00000243646	IL10RB	0.0575612	0.219778	0.0698408	0.0533328	NA
chr16:89196305:89197298	ENSG00000259803	SLC22A31	0.995853	0.0011444	0.996765	0.000229091	NA
chr19:10315492:10315705	ENSG00000267673	FDX2	0.0388105	0.271521	0.0495801	0.0693732	NA
chr19:10315759:10315852	ENSG00000267673	FDX2	0.0467391	0.252994	0.0585994	0.0634384	NA

### Sheet: colocalisation_sqtl_whole_blood
colocalisation results for GTExv8 whole blood sqtl data and Covid-19 GWAS from European ancestry or splicing TWAS significant genes. The probability of the two signals being independent (PP.H3) and that the two signals are the same (PP.H4) is shown for two thresholds for prior probability of colocalisation (p12) 1e-5 and 5e-5. Signals are considered to colocalise if PP.H4 at p12= 5e-5 is higher than 0.5 and if at p12=1e-5 PP.H3<0.5
intron_ID	ensembl.id	Gene.name	PP.H3.5e-5	PP.H4.5e-5	PP.H3.1e-5	PP.H4.1e-5	colocalisation
chr19:10431086:10446218	ENSG00000065989	PDE4A	0.0434377	0.251595	0.0543839	0.0629994	NA
chr19:10489368:10489648	ENSG00000079999	KEAP1	0.0304131	0.348175	0.042155	0.0965196	NA
chr19:10285028:10285115	ENSG00000090339	ICAM1	0.0835587	0.219903	0.101397	0.0533695	NA
chr19:10351162:10352434	ENSG00000105397	TYK2	0.00143491	0.996537	0.0070765	0.98292	COLOCALISATION
chr19:10351162:10352926	ENSG00000105397	TYK2	4.44528e-05	0.999934	0.000222205	0.999671	COLOCALISATION
chr19:10359302:10360962	ENSG00000105397	TYK2	0.952014	0.0300853	0.975492	0.00616544	NA
chr19:10362657:10364614	ENSG00000105397	TYK2	1	7.4393e-09	1	1.48786e-09	NA
chr19:4714337:4715529	ENSG00000142002	DPP9	0.0700415	0.189203	0.082534	0.0445898	NA
chr19:4714337:4715665	ENSG00000142002	DPP9	0.228265	0.498622	0.379745	0.165903	NA
chr19:4714337:4719851	ENSG00000142002	DPP9	0.869727	0.0652132	0.917598	0.0137605	NA
chr19:4719941:4722195	ENSG00000142002	DPP9	0.24589	0.2566	0.309405	0.0645763	NA
chr21:33230216:33241840	ENSG00000159110	IFNAR2	0.00569503	0.991959	0.0275878	0.961046	COLOCALISATION
chr21:33230216:33241886	ENSG00000159110	IFNAR2	0.00539342	0.992611	0.026193	0.964117	COLOCALISATION
chr21:33245074:33246718	ENSG00000159110	IFNAR2	0.536935	0.463065	0.85289	0.14711	NA
chr21:33246482:33246718	ENSG00000159110	IFNAR2	0.523416	0.476584	0.845948	0.154052	NA
chr21:33252830:33260597	ENSG00000159110	IFNAR2	0.0066255	0.985639	0.0313279	0.932097	COLOCALISATION
chr21:33252830:33262561	ENSG00000159110	IFNAR2	0.00379471	0.996205	0.0186898	0.98131	COLOCALISATION
chr21:33252830:33262793	ENSG00000159110	IFNAR2	0.0525676	0.325614	0.0710844	0.0880622	NA
chr21:33260727:33262561	ENSG00000159110	IFNAR2	0.0394107	0.594588	0.075164	0.2268	COLOCALISATION
chr21:33260727:33262793	ENSG00000159110	IFNAR2	0.0456008	0.453351	0.0715509	0.142268	NA
chr17:45432349:45432752	ENSG00000159314	ARHGAP27	0.0242915	0.183824	0.0284797	0.0431035	NA
chr3:45826332:45827356	ENSG00000163818	LZTFL1	0.0571238	0.208377	0.0685514	0.0500124	NA
chr3:45827459:45828439	ENSG00000163818	LZTFL1	0.0592614	0.23325	0.0728564	0.0573519	NA
chr3:45835784:45837927	ENSG00000163818	LZTFL1	0.0739002	0.218949	0.0895933	0.0530889	NA
chr3:45923765:45931071	ENSG00000163820	FYCO1	0.133109	0.190736	0.157077	0.0450162	NA
chr3:45964454:45965033	ENSG00000163820	FYCO1	0.151106	0.199707	0.179838	0.047536	NA
chr1:155202960:155203086	ENSG00000169231	THBS3	0.00979604	0.696191	0.0221106	0.314274	COLOCALISATION
chr1:155202960:155203093	ENSG00000169231	THBS3	0.00560055	0.852456	0.0176098	0.536077	COLOCALISATION
chr1:155203305:155203513	ENSG00000169231	THBS3	0.0198621	0.409855	0.0295516	0.121959	NA
chr16:89098763:89100662	ENSG00000176715	ACSF3	0.846532	0.150915	0.962769	0.0343274	NA
chr3:146520180:146521544	ENSG00000188313	PLSCR1	0.0330653	0.756687	0.0837836	0.383471	COLOCALISATION
chr5:132449689:132470040	ENSG00000197536	IRF1-AS1	0.00501023	0.98939	0.0240313	0.949111	COLOCALISATION
chr5:132471054:132475667	ENSG00000197536	IRF1-AS1	0.0152681	0.982455	0.0713343	0.918029	COLOCALISATION
chr6:32518666:32519370	ENSG00000198502	HLA-DRB5	0.998972	0.000189538	0.999124	3.79133e-05	NA
chr6:31540534:31541950	ENSG00000198563	DDX39B	0.307332	0.680259	0.67428	0.298494	NA
chr6:31540664:31541950	ENSG00000198563	DDX39B	0.223103	0.766222	0.57646	0.395958	NA
chr6:31494995:31505617	ENSG00000204516	MICB	0.0674993	0.183684	0.0791267	0.0430651	NA
chr6:31494995:31505617	ENSG00000206337	HCP5	0.0530131	0.193909	0.0627468	0.0459024	NA
chr3:45689497:45703438	ENSG00000211456	SACM1L	0.385213	0.135857	0.432185	0.0304846	NA
chr3:45705209:45706780	ENSG00000211456	SACM1L	0.0523693	0.217516	0.063402	0.052668	NA
chr3:45706907:45709498	ENSG00000211456	SACM1L	0.0540651	0.225156	0.0659431	0.0549243	NA
chr3:45732151:45735235	ENSG00000211456	SACM1L	0.0568323	0.315635	0.0760307	0.0844518	NA
chr3:45735373:45737583	ENSG00000211456	SACM1L	0.0637019	0.273056	0.0815065	0.069875	NA

### Sheet: Significant eQTLs
significant sqtls in lung and whole blood (gtex, eqtlGen) and colocalisation with GWAS signal from European ancestry
CHR	POS	Variant	rsID	Tissue	Gene_Ensembl_ID	Gene	eQTL_pvalue	PP.H3.5e-5	PP.H4.5e-5	PP.H3.1e-5	PP.H4.1e-5	colocalisation
1	155175305	chr1:155175305:G:A	rs7528026	Lung	ENSG00000225855	RUSC1-AS1	1.1e-05	0.986046	0.00373716	0.989003	0.000749673	NA
1	155175305	chr1:155175305:G:A	rs7528026	eqtlGen Blood	ENSG00000143537	ADAM15	3.0566e-22	0.999971	2.77921e-05	0.999994	5.55854e-06	NA
1	155175305	chr1:155175305:G:A	rs7528026	eqtlGen Blood	ENSG00000160766	GBAP1	4.7367e-22	0.999999	3.97067e-07	0.999999	7.94134e-08	NA
1	155175305	chr1:155175305:G:A	rs7528026	eqtlGen Blood	ENSG00000203761	MSTO2P	6.2814e-08	0.999999	1.60558e-07	0.999999	3.21117e-08	NA
1	155175305	chr1:155175305:G:A	rs7528026	eqtlGen Blood	ENSG00000185499	MUC1	5.058e-61	0.00203598	0.997964	0.0100977	0.989902	COLOCALISATION
1	155175305	chr1:155175305:G:A	rs7528026	eqtlGen Blood	ENSG00000143622	RIT1	1.066e-09	0.999999	1.43335e-07	0.999999	2.86671e-08	NA
1	155175305	chr1:155175305:G:A	rs7528026	eqtlGen Blood	ENSG00000196189	SEMA4A	2.5709e-08	0.999998	8.36602e-07	0.999999	1.67321e-07	NA
1	155175305	chr1:155175305:G:A	rs7528026	eqtlGen Blood	ENSG00000132718	SYT11	3.882e-06	0.999999	1.56604e-07	0.999999	3.13207e-08	NA
1	155175305	chr1:155175305:G:A	rs7528026	eqtlGen Blood	ENSG00000169231	THBS3	2.0162e-27	0.999998	1.72065e-06	0.999999	3.44131e-07	NA
1	155175305	chr1:155175305:G:A	rs7528026	eqtlGen Blood	ENSG00000163462	TRIM46	1.5275e-06	0.999999	9.63025e-08	0.999999	1.92605e-08	NA
1	155175305	chr1:155175305:G:A	rs7528026	Whole Blood	ENSG00000185499	MUC1	1e-07	0.999929	5.62084e-05	0.999974	1.12422e-05	NA
1	155197995	chr1:155197995:A:G	rs41264915	Lung	ENSG00000160766	GBAP1	2.8e-05	0.999999	1.07725e-07	0.999999	2.15449e-08	NA
1	155197995	chr1:155197995:A:G	rs41264915	Lung	ENSG00000169231	THBS3	7.4e-06	0.999999	1.62684e-07	0.999999	3.25368e-08	NA
1	155197995	chr1:155197995:A:G	rs41264915	eqtlGen Blood	ENSG00000143537	ADAM15	4.4904e-78	0.999971	2.7792e-05	0.999994	5.55852e-06	NA
1	155197995	chr1:155197995:A:G	rs41264915	eqtlGen Blood	ENSG00000177628	GBA	5.9708e-17	0.999999	4.42883e-08	0.999999	8.85765e-09	NA
1	155197995	chr1:155197995:A:G	rs41264915	eqtlGen Blood	ENSG00000160766	GBAP1	1.0866e-83	0.999999	3.97065e-07	0.999999	7.9413e-08	NA
1	155197995	chr1:155197995:A:G	rs41264915	eqtlGen Blood	ENSG00000173171	MTX1	2.9035e-13	0.999999	9.93184e-08	0.999999	1.98637e-08	NA
1	155197995	chr1:155197995:A:G	rs41264915	eqtlGen Blood	ENSG00000236675	MTX1P1	2.0671e-11	0.999999	4.45374e-08	0.999999	8.90749e-09	NA
1	155197995	chr1:155197995:A:G	rs41264915	eqtlGen Blood	ENSG00000185499	MUC1	1.8917e-67	0.00203599	0.997964	0.0100977	0.989902	COLOCALISATION
1	155197995	chr1:155197995:A:G	rs41264915	eqtlGen Blood	ENSG00000163346	PBXIP1	2.7589e-06	0.999999	1.39877e-07	0.999999	2.79755e-08	NA
1	155197995	chr1:155197995:A:G	rs41264915	eqtlGen Blood	ENSG00000132718	SYT11	1.0784e-07	0.999999	1.68071e-07	0.999999	3.36143e-08	NA
1	155197995	chr1:155197995:A:G	rs41264915	eqtlGen Blood	ENSG00000169231	THBS3	7.3125e-144	0.999998	1.72064e-06	0.999999	3.44129e-07	NA
1	155197995	chr1:155197995:A:G	rs41264915	Whole Blood	ENSG00000169231	THSB3	3.4e-10	0.999999	1.62882e-07	0.999999	3.25764e-08	NA
1	155197995	chr1:155197995:A:G	rs41264915	Whole Blood	ENSG00000177628	GBA	2.2e-06	0.999999	4.92534e-08	0.999999	9.85068e-09	NA
3	45796521	chr3:45796521:G:T	rs2271616	eqtlGen Blood	ENSG00000163823	CCR1	8.6293e-11	1	2.10018e-116	1	4.20037e-117	NA
3	45796521	chr3:45796521:G:T	rs2271616	eqtlGen Blood	ENSG00000183625	CCR3	1.9146e-25	1	8.41098e-114	1	1.6822e-114	NA
3	45796521	chr3:45796521:G:T	rs2271616	eqtlGen Blood	ENSG00000229515	FLT1P1	4.5258e-08	1	1.06101e-112	1	2.12201e-113	NA
3	45796521	chr3:45796521:G:T	rs2271616	eqtlGen Blood	ENSG00000163820	FYCO1	3.4362e-07	1	7.43423e-48	1	1.48685e-48	NA
3	45820440	chr3:45820440:G:A	rs13078854	Whole Blood	ENSG00000173585	CCR9	0.00016	0.0108988	0.978587	0.0501946	0.901381	COLOCALISATION
3	45859597	chr3:45859597:C:T	rs73064425	eqtlGen Blood	ENSG00000163823	CCR1	8.1176e-14	1	2.10018e-116	1	4.20037e-117	NA
3	45859597	chr3:45859597:C:T	rs73064425	eqtlGen Blood	ENSG00000121807	CCR2	9.6817e-07	1	2.78091e-52	1	5.56182e-53	NA
3	45859597	chr3:45859597:C:T	rs73064425	eqtlGen Blood	ENSG00000183625	CCR3	2.393e-47	1	3.99182e-114	1	7.98363e-115	NA
3	45859597	chr3:45859597:C:T	rs73064425	eqtlGen Blood	ENSG00000160791	CCR5	1.3495e-07	1	1.1581e-10	1	2.31621e-11	NA
3	45859597	chr3:45859597:C:T	rs73064425	eqtlGen Blood	ENSG00000173585	CCR9	3.3573e-07	1	5.67642e-40	1	1.13528e-40	NA
3	45859597	chr3:45859597:C:T	rs73064425	eqtlGen Blood	ENSG00000172215	CXCR6	3.3369e-44	1	3.50936e-72	1	7.01872e-73	NA
3	45859597	chr3:45859597:C:T	rs73064425	eqtlGen Blood	ENSG00000229515	FLT1P1	7.3462e-53	1	1.08691e-112	1	2.17382e-113	NA
3	45859597	chr3:45859597:C:T	rs73064425	eqtlGen Blood	ENSG00000211456	SACM1L	4.6791e-09	1	4.35915e-120	1	8.71831e-121	NA
3	146517122	chr3:146517122:G:A	rs343320	eqtlGen Blood	ENSG00000188313	PLSCR1	6.5195e-06	0.998853	0.000424268	0.999192	8.48825e-05	NA
5	131995059	chr5:131995059:C:T	rs56162149	eqtlGen Blood	ENSG00000233006	AC034220.3	1.4059e-09	0.440831	0.55915	0.797624	0.202341	NA
5	131995059	chr5:131995059:C:T	rs56162149	eqtlGen Blood	ENSG00000238160	AC116366.5	9.8321e-09	0.0487935	0.951202	0.204124	0.795858	COLOCALISATION
5	131995059	chr5:131995059:C:T	rs56162149	eqtlGen Blood	ENSG00000164398	ACSL6	2.1318e-60	0.00536265	0.994637	0.0262501	0.973749	COLOCALISATION
5	131995059	chr5:131995059:C:T	rs56162149	eqtlGen Blood	ENSG00000158985	CDC42SE2	3.2791e-15	0.999952	3.89661e-06	0.999955	7.79324e-07	NA
5	131995059	chr5:131995059:C:T	rs56162149	eqtlGen Blood	ENSG00000169567	HINT1	3.79e-12	0.997818	0.002138	0.999528	0.000428333	NA
5	131995059	chr5:131995059:C:T	rs56162149	eqtlGen Blood	ENSG00000186687	LYRM7	6.7997e-07	0.999939	1.71252e-05	0.999953	3.42509e-06	NA
5	131995059	chr5:131995059:C:T	rs56162149	eqtlGen Blood	ENSG00000158987	RAPGEF6	3.5205e-29	0.999795	0.000161123	0.999924	3.22288e-05	NA
5	131995059	chr5:131995059:C:T	rs56162149	eqtlGen Blood	ENSG00000197375	SLC22A5	4.8585e-78	0.999885	7.12766e-05	0.999942	1.42561e-05	NA
5	131995059	chr5:131995059:C:T	rs56162149	Whole Blood	ENSG00000239642	MEIKIN	2.1e-25	0.985289	0.0146705	0.99699	0.00296895	NA
5	131995059	chr5:131995059:C:T	rs56162149	Whole Blood	ENSG00000164398	ACSL6	5.3e-09	0.099225	0.90077	0.355157	0.644826	COLOCALISATION
5	131995059	chr5:131995059:C:T	rs56162149	Whole Blood	ENSG00000158987	RAPGEF6	2.8e-05	0.488284	0.502091	0.816083	0.167832	NA
5	131995059	chr5:131995059:C:T	rs56162149	Whole Blood	ENSG00000238160	LINC02863	0.00012	0.0119621	0.891996	0.0417666	0.622896	COLOCALISATION
11	34482745	chr11:34482745:G:A	rs61882275	Lung	ENSG00000135374	ELF5	4.8e-14	0.000452839	0.999547	0.0022601	0.99774	COLOCALISATION
11	34482745	chr11:34482745:G:A	rs61882275	eqtlGen Blood	ENSG00000166016	ABTB2	9.8656e-53	0.995656	0.00427319	0.999071	0.00085757	NA
11	34482745	chr11:34482745:G:A	rs61882275	eqtlGen Blood	ENSG00000121691	CAT	3.27170000000001e-310	0.0274361	0.972562	0.123614	0.876377	COLOCALISATION
11	34482745	chr11:34482745:G:A	rs61882275	Whole Blood	ENSG00000121691	CAT	2.7e-15	0.995417	0.00451503	0.999025	0.000906279	NA
11	34482745	chr11:34482745:G:A	rs61882275	Whole Blood	ENSG00000166016	ABTB2	1.9e-05	0.99677	0.00316175	0.999297	0.000633953	NA
12	132489230	chr12:132489230:GC:G	rs56106917	Lung	ENSG00000112787	FBRSL1	1.64e-06	0.921298	0.0775163	0.982208	0.0165282	NA
12	132489230	chr12:132489230:GC:G	rs56106917	Whole Blood	ENSG00000112787	FBRSL1	5.6e-05	0.995901	0.00287721	0.998199	0.000576769	NA
13	112889041	chr13:112889041:C:T	rs9577175	eqtlGen Blood	ENSG00000068650	ATP11A	2.4244e-12	0.00062254	0.999377	0.00310497	0.996895	COLOCALISATION
16	89196249	chr16:89196249:G:A	rs117169628	Lung	ENSG00000129910	CDH15	2.88e-08	0.028729	0.971131	0.128775	0.870598	COLOCALISATION
16	89196249	chr16:89196249:G:A	rs117169628	Lung	ENSG00000170100	ZNF778	6.4e-08	0.00416024	0.995065	0.0203985	0.975801	COLOCALISATION
16	89196249	chr16:89196249:G:A	rs117169628	Lung	ENSG00000176715	ACSF3	7.67e-05	0.634359	0.358988	0.889943	0.100725	NA
16	89196249	chr16:89196249:G:A	rs117169628	eqtlGen Blood	ENSG00000176715	ACSF3	1.7099e-06	0.9966	0.000330051	0.996863	6.60276e-05	NA
16	89196249	chr16:89196249:G:A	rs117169628	eqtlGen Blood	ENSG00000261546	CTD-2555A7.3	2.8525e-21	0.0996974	0.899995	0.356057	0.642844	COLOCALISATION
16	89196249	chr16:89196249:G:A	rs117169628	eqtlGen Blood	ENSG00000141012	GALNS	6.9701e-06	0.996507	0.000423068	0.996845	8.46422e-05	NA
16	89196249	chr16:89196249:G:A	rs117169628	eqtlGen Blood	ENSG00000259803	SLC22A31	5.8936e-246	0.141822	0.85774	0.45194	0.546666	COLOCALISATION
16	89196249	chr16:89196249:G:A	rs117169628	eqtlGen Blood	ENSG00000185669	SNAI3	1.3902e-05	0.982789	0.0141542	0.994045	0.00286326	NA
16	89196249	chr16:89196249:G:A	rs117169628	Whole Blood	ENSG00000259803	SLC22A31	1e-29	0.125222	0.8744	0.41674	0.582001	COLOCALISATION
17	46152620	chr17:46152620:T:C	rs117965721	eqtlGen Blood	ENSG00000159314	ARHGAP27	1.8982e-134	0.106964	0.893012	0.374535	0.625379	COLOCALISATION
17	46152620	chr17:46152620:T:C	rs117965721	eqtlGen Blood	ENSG00000185829	ARL17A	3.4674e-58	0.99972	4.96319e-05	0.99976	9.92677e-06	NA
17	46152620	chr17:46152620:T:C	rs117965721	eqtlGen Blood	ENSG00000204650	CRHR1-IT1	3.27170000000001e-310	0.081975	0.918006	0.308646	0.691282	COLOCALISATION
17	46152620	chr17:46152620:T:C	rs117965721	eqtlGen Blood	ENSG00000267121	CTD-2020K17.1	6.284e-06	0.0708161	0.926498	0.273631	0.71599	COLOCALISATION
17	46152620	chr17:46152620:T:C	rs117965721	eqtlGen Blood	ENSG00000264070	DND1P1	3.27170000000001e-310	0.0754078	0.924575	0.289651	0.710282	COLOCALISATION
17	46152620	chr17:46152620:T:C	rs117965721	eqtlGen Blood	ENSG00000232300	FAM215B	4.7303e-10	0.999737	3.0397e-05	0.999761	6.07955e-06	NA
17	46152620	chr17:46152620:T:C	rs117965721	eqtlGen Blood	ENSG00000168517	HEXIM2	8.3037e-06	0.998159	0.00160905	0.999445	0.000322225	NA
17	46152620	chr17:46152620:T:C	rs117965721	eqtlGen Blood	ENSG00000120071	KANSL1	2.0064e-20	0.99957	0.000200074	0.99973	4.00212e-05	NA
17	46152620	chr17:46152620:T:C	rs117965721	eqtlGen Blood	ENSG00000214401	KANSL1-AS1	3.27170000000001e-310	0.0754078	0.924575	0.289651	0.710282	COLOCALISATION
17	46152620	chr17:46152620:T:C	rs117965721	eqtlGen Blood	ENSG00000176681	LRRC37A	5.4257e-20	0.999718	5.20694e-05	0.99976	1.04143e-05	NA
17	46152620	chr17:46152620:T:C	rs117965721	eqtlGen Blood	ENSG00000238083	LRRC37A2	3.27170000000001e-310	0.0755529	0.92443	0.290079	0.709854	COLOCALISATION
17	46152620	chr17:46152620:T:C	rs117965721	eqtlGen Blood	ENSG00000214425	LRRC37A4P	3.27170000000001e-310	0.0754078	0.924575	0.289651	0.710282	COLOCALISATION
17	46152620	chr17:46152620:T:C	rs117965721	eqtlGen Blood	ENSG00000073969	NSF	7.4916e-47	0.999723	4.75172e-05	0.999761	9.5038e-06	NA
17	46152620	chr17:46152620:T:C	rs117965721	eqtlGen Blood	ENSG00000260075	NSFP1	1.3853e-36	0.999721	4.87522e-05	0.99976	9.75082e-06	NA
17	46152620	chr17:46152620:T:C	rs117965721	eqtlGen Blood	ENSG00000108379	WNT3	5.514e-16	0.0979514	0.902026	0.351863	0.648056	COLOCALISATION
17	49863260	chr17:49863260:C:A	rs117169628	Lung	ENSG00000064195	DLX3	2.05e-11	0.00448277	0.993525	0.021848	0.968442	COLOCALISATION
19	4717660	chr19:4717660:A:G	rs12610495	Lung	ENSG00000142002	DPP9	4.5e-09	1	2.34028e-09	1	4.68056e-10	NA
19	4717660	chr19:4717660:A:G	rs12610495	eqtlGen Blood	ENSG00000142002	DPP9	3.045e-47	1	7.59096e-25	1	1.51819e-25	NA
19	4717660	chr19:4717660:A:G	rs12610495	eqtlGen Blood	ENSG00000185361	TNFAIP8L1	1.4283e-14	0.989271	0.0107292	0.997836	0.00216442	NA
19	10305768	chr19:10305768:G:A	rs73510898	eqtlGen Blood	ENSG00000129354	AP1M2	2.7277e-09	0.998922	0.00107826	0.999784	0.000215838	NA
19	10305768	chr19:10305768:G:A	rs73510898	eqtlGen Blood	ENSG00000129355	CDKN2D	5.0554e-07	0.999997	3.34352e-06	0.999999	6.68706e-07	NA
19	10305768	chr19:10305768:G:A	rs73510898	eqtlGen Blood	ENSG00000090339	ICAM1	3.1029e-25	1	9.88467e-08	1	1.97693e-08	NA
19	10305768	chr19:10305768:G:A	rs73510898	eqtlGen Blood	ENSG00000076662	ICAM3	1.3003e-07	1	1.53866e-09	1	3.07733e-10	NA
19	10305768	chr19:10305768:G:A	rs73510898	eqtlGen Blood	ENSG00000105376	ICAM5	1.3415e-28	0.999998	1.52718e-06	1	3.05437e-07	NA
19	10305768	chr19:10305768:G:A	rs73510898	eqtlGen Blood	ENSG00000129347	KRI1	9.8106e-07	1	6.28014e-08	1	1.25603e-08	NA
19	10305768	chr19:10305768:G:A	rs73510898	eqtlGen Blood	ENSG00000105364	MRPL4	1.9973e-14	1	2.82693e-09	1	5.65387e-10	NA
19	10305768	chr19:10305768:G:A	rs73510898	eqtlGen Blood	ENSG00000244165	P2RY11	1.5504e-05	1	2.15819e-09	1	4.31637e-10	NA
19	10305768	chr19:10305768:G:A	rs73510898	eqtlGen Blood	ENSG00000175898	S1PR2	6.4046e-07	1	2.24397e-09	1	4.48794e-10	NA
19	10305768	chr19:10305768:G:A	rs73510898	eqtlGen Blood	ENSG00000099203	TMED1	1.9006e-46	0.998166	0.00183364	0.999633	0.000367267	NA
19	10305768	chr19:10305768:G:A	rs73510898	eqtlGen Blood	ENSG00000105397	TYK2	3.9142e-25	0.0145083	0.985492	0.0685624	0.931438	COLOCALISATION
19	10305768	chr19:10305768:G:A	rs73510898	eqtlGen Blood	ENSG00000220201	ZGLP1	7.7279e-30	0.251166	0.748834	0.626455	0.373545	NA
19	10352442	chr19:10352442:G:C	rs34536443	Whole Blood	ENSG00000105397	TYK2	1.9e-06	0.398592	0.601408	0.768186	0.231813	NA
19	48697960	chr19:48697960:C:T	rs368565	Lung	ENSG00000176920	FUT2	4.45e-06	0.0119837	0.973923	0.054259	0.88193	COLOCALISATION
19	48697960	chr19:48697960:C:T	rs368565	Lung	ENSG00000182264	IZUMO1	1.97e-14	0.895771	0.104202	0.977234	0.0227356	NA
19	48697960	chr19:48697960:C:T	rs368565	Lung	ENSG00000232871	SEC1P	2.11e-05	0.999963	6.12775e-06	0.999968	1.22556e-06	NA
19	48697960	chr19:48697960:C:T	rs368565	eqtlGen Blood	ENSG00000105552	BCAT2	1.9217e-05	0.999958	9.42349e-06	0.999966	1.88471e-06	NA
19	48697960	chr19:48697960:C:T	rs368565	eqtlGen Blood	ENSG00000105483	CARD8	1.9652e-07	0.999963	4.6151e-06	0.999967	9.23024e-07	NA
19	48697960	chr19:48697960:C:T	rs368565	eqtlGen Blood	ENSG00000142233	NTN5	5.6413e-77	0.0275237	0.972475	0.12397	0.876026	COLOCALISATION
19	48697960	chr19:48697960:C:T	rs368565	eqtlGen Blood	ENSG00000105499	PLA2G4C	3.1708e-07	0.999964	3.40576e-06	0.999967	6.81154e-07	NA
19	48697960	chr19:48697960:C:T	rs368565	eqtlGen Blood	ENSG00000105538	RASIP1	5.5397e-10	0.967189	0.0327802	0.993235	0.0067326	NA
19	48697960	chr19:48697960:C:T	rs368565	eqtlGen Blood	ENSG00000063176	SPHK2	1.7185e-09	0.999962	5.7944e-06	0.999967	1.15889e-06	NA
19	48697960	chr19:48697960:C:T	rs368565	eqtlGen Blood	ENSG00000088002	SULT2B1	1.1918e-11	0.99626	0.00370731	0.999224	0.000743667	NA
21	33230000	chr21:33230000:C:A	rs17860115	Lung	ENSG00000243646	IL10RB	0.0001	0.999962	3.75542e-05	0.999992	7.51106e-06	NA
21	33230000	chr21:33230000:C:A	rs17860115	eqtlGen Blood	ENSG00000159110	IFNAR2	6.9954e-268	0.997939	0.002061	0.999587	0.00041288	NA
21	33230000	chr21:33230000:C:A	rs17860115	eqtlGen Blood	ENSG00000249624	IFNAR2	1.9235e-81	1	8.8041e-17	1	1.76082e-17	NA
21	33230000	chr21:33230000:C:A	rs17860115	eqtlGen Blood	ENSG00000243646	IL10RB	6.6926e-113	1	2.47223e-17	1	4.94446e-18	NA
21	33287378	chr21:33287378:C:T	rs8178521	Lung	ENSG00000142166	IFNAR1	3.23e-06	1	4.72698e-14	1	9.45396e-15	NA
21	33287378	chr21:33287378:C:T	rs8178521	eqtlGen Blood	ENSG00000142166	IFNAR1	4.2468e-52	1	5.16837e-17	1	1.03367e-17	NA
21	33287378	chr21:33287378:C:T	rs8178521	eqtlGen Blood	ENSG00000249624	IFNAR2	1.0652e-08	1	8.8041e-17	1	1.76082e-17	NA
21	33287378	chr21:33287378:C:T	rs8178521	eqtlGen Blood	ENSG00000159128	IFNGR2	1.7373e-06	1	8.54154e-17	1	1.70831e-17	NA
21	33287378	chr21:33287378:C:T	rs8178521	eqtlGen Blood	ENSG00000243646	IL10RB	2.2136e-17	1	2.47223e-17	1	4.94446e-18	NA
21	33287378	chr21:33287378:C:T	rs8178521	eqtlGen Blood	ENSG00000205726	ITSN1	3.1454e-15	1	3.11527e-17	1	6.23054e-18	NA
21	33287378	chr21:33287378:C:T	rs8178521	eqtlGen Blood	ENSG00000142188	TMEM50B	1.8753e-13	1	1.04264e-16	1	2.08528e-17	NA
21	33287378	chr21:33287378:C:T	rs8178521	Whole Blood	ENSG00000142188	TMEM50B	5.1e-23	1	8.32048e-17	1	1.6641e-17	NA

### Sheet: Significant sQTLs
significant sqtls in lung and whole blood and colocalisation with GWAS signal from European ancestry
CHR	POS	Variant	rsID	Tissue	intron_ID	Gene_Ensembl_ID	Gene	pval_nominal	PP.H3.5e-5	PP.H4.5e-5	PP.H3.1e-5	PP.H4.1e-5	colocalisation
1	155175305	chr1:155175305:G:A	rs7528026	Lung	intron_ 1_155192310_155192786	ENSG00000185499	MUC1	5.77676e-08	0.999999	1.09802e-07	0.999999	2.19603e-08	NA
1	155197995	chr1:155197995:A:G	rs41264915	Lung	intron_ 1_155131634_155133730	ENSG00000169242	EFNA1	1.59814e-09	0.999999	1.85645e-07	0.999999	3.71289e-08	NA
1	155197995	chr1:155197995:A:G	rs41264915	Lung	intron_ 1_155192310_155192786	ENSG00000185499	MUC1	1.75521e-09	0.999999	1.09802e-07	0.999999	2.19603e-08	NA
12	132489230	chr12:132489230:GC:G	rs56106917	Lung	intron_ 12_132582808_132582971	ENSG00000112787	FBRSL1	4.30275e-11	0.946169	0.0526703	0.987791	0.0109975	NA
13	112889041	chr13:112889041:C:T	rs9577175	Lung	intron_ 13_112875941_112881816	ENSG00000068650	ATP11A	1.03917e-08	0.999969	1.99924e-05	0.999985	3.99855e-06	NA
16	89196249	chr16:89196249:G:A	rs117169628	Lung	intron_ 16_89098763_89100662	ENSG00000176715	ACSF3	5.74374e-14	0.156062	0.843467	0.479857	0.518695	COLOCALISATION
16	89196249	chr16:89196249:G:A	rs117169628	Lung	intron_ 16_89196305_89197298	ENSG00000259803	SLC22A31	2.10532e-08	0.995853	0.0011444	0.996765	0.000229091	NA
21	33230000	chr21:33230000:C:A	rs17860115	Lung	intron_ 21_33245074_33246718	ENSG00000159110	IFNAR2	5.05643e-23	0.54859	0.45141	0.858685	0.141315	NA
5	131995059	chr5:131995059:C:T	rs56162149	Whole Blood	chr5:132471054:132475667	ENSG00000197536	IRF1-AS1	1.64e-12	0.0545869	0.402647	0.0805256	0.118795	NA
13	112889041	chr13:112889041:C:T	rs9577175	Whole Blood	chr13:112875941:112881816	ENSG00000068650	ATP11A	3.1e-07	0.999969	1.99507e-05	0.999985	3.9902e-06	NA
16	89196249	chr16:89196249:G:A	rs117169628	Whole Blood	chr16:89098763:89100662	ENSG00000176715	ACSF3	7.5e-12	0.0935068	0.906211	0.339986	0.658987	COLOCALISATION
21	33230000	chr21:33230000:C:A	rs17860115	Whole Blood	chr21:33246482:33246718	ENSG00000159110	IFNAR2	1.60882e-24	0.55747	0.44253	0.862989	0.137011	NA
